# The causal role of adiposity in mental illness: A systematic review and meta-analysis of Mendelian randomization studies

**DOI:** 10.1101/2024.04.19.24304800

**Authors:** Min Gao, Paul J Doody, Dimitrios A Koutoukidis, Yebo Yu, Paul Aveyard, Richard Stevens, Padraig C Dixon

**Author notes:** **MG** and **PCD** are guarantors of the study.

## Abstract

**Importance:** Excess adiposity is associated with mental illnesses, but the causality of these associations remains equivocal.

**Objective:** To examine the causal effect of adiposity on mental illnesses by summarizing and assessing evidence from Mendelian randomization (MR) studies.

**Study Selection:** Searches were conducted on Embase, Medline, and Web of Science from database inception to January 8^th^ 2024.

**Data Extraction and Synthesis:** Studies using MR study designs that estimated adiposity measures including body mass index, abdominal adiposity, peripheral adiposity, or body composition in relation to mental illnesses were included. Study quality was assessed with a scoring system reflecting MR study guidelines. Data were pooled in meta-analyses using random-effects models. Subgroup analyses were conducted by sex.

**Main Outcomes and Measures:** Outcomes were the presence or severity of depression, anxiety, eating disorders, bipolar disorder, obsessive compulsive disorder, post-traumatic stress disorder, schizophrenia, and related psychotic disorders.

**Results:** Forty-one studies with 184 MR estimates were included in the systematic review; and 16 studies with 30 MR estimates were included in meta-analysis. Pooled estimates suggested that general adiposity was causally associated with depression (OR: 1.05, 95% CI, 1.00-1.10, p<0.001; I^2^=82.8%), though the effect size was modest and there was high heterogeneity. Subgroup difference by sex in the causal relationship was not **observed** (**p**=0.382). No evidence of causal associations was found between adiposity and other mental illnesses, though these analyses were characterized by high imprecision and heterogeneity.

**Conclusion and Relevance:** General adiposity appears to be causally associated with depression, suggesting psychological benefits of weight management. Evidence for causal associations between adiposity and other mental illnesses remains uncertain.

**Key Points:** *Question:* Is adiposity causally associated with mental illnesses?

*Findings:* In this systematic review of 41 Mendelian randomization studies, with 184 MR estimates, and meta-analysis of 30 MR estimates, general adiposity was causally associated with depression. There was no evidence of sex differences. Evidence of causal associations between adiposity and other mental illnesses was unclear.

*Meaning:* The findings suggest that higher adiposity can cause depression, which highlights the psychological importance of weight management.

## Appendix for "The causal role of adiposity in mental illness: A systematic review and meta-analysis of Mendelian randomization studies"

### Sheet: Adiposity
Year	Authors	For meta-analysis	Category	MR design (i.e. Individual or Summary)	Exposure Category	Exposure	Outcome Category	Outcome	Exposure database_long	Exposure source	Outcome source_long	Outcome source	Exposure measurement	Exposure sample size	Exposure population ancestry (Asian, European, or trans-ancestry, etc.)	Outcome measurement	Outcome sample size	Cases	Controls	Outcome population ancestry (Asian, European, or trans-ancestry, etc.)	Adjustment factors used (e.g. whether age, sex, genetic principal components and other factors were used)	Number of genetic instruments	R-squared,%	LD (linkage disequilibrium)	F statistic	Exposure unit(e.g. 1SD, unit)	Outcome unit(e.g. 1SD, unit)	Exposure (SD values)	Outcome (SD values)	Main analysis method(e.g.IVW)	Main analysis metric(e.g.OR)	Main analysis effect size	Main analysis CI lower	Main analysis CI upper	Main analysis p-value	Cochran’s Q test	Standard error	beta to the correct units (estimate)	Transform beta to the correct units lower	Transform beta to the correct units upper	Chinn's method(estimate)	Chinn's method(95%CI L)	Chinn's method(95%CI U)	Antilog(estimate)	Antilog(95%CI L)	Antilog(95%CI U)	Main analysis metric_final	Main analysis effect size_final	Main analysis CI lower_final	Main analysis CI upper_final	MR Egger intercept value	MR Egger intercept P-value	MR Egger slope metric(e.g.OR)	MR Egger slope effect size	MR Egger slope CI lower	MR Egger slope CI upper	MR Egger p-value	Weighted median metric(e.g.OR)	Weighted median effect size	Weighted median CI lower	Weighted median CI upper	Weighted median p-value
2020	Amin 2020	Yes	Adiposity	Individual	Body Mass Index	BMI	Depression	Depression	Health and retirement study	HRS	Health and retirement study	HRS	Self-reported or measured	8867	Mostly European	CES-D (item) (Self reported) (scores ≥ 4/8 classified as depression)	9738	1169	8569	European	age, age squared, gender, mother’s education and the first 10 ancestry-specific principal components of the genetic data	32	0.0145			1 kg/m2	LogOR	5.51		instrumental variable analyses	beta	0.007			p≤0.01		0.003	See separate sheet, converting OLS risk difference									OR	1.3613	1.04962	1.81807
2020	Amin 2020	Yes	Adiposity	Individual	Body Mass Index	BMI	Depression	Depression	The national longitudinal studsy of adolescent health (Add health)	Add health	The national longitudinal studsy of adolescent health (Add health)	Add health	Self-reported or measured	4928	Mostly European	CES-D (Self reported) (scores ≥ 4/8 classified as depression)	4928	739	4189	European	age, age squared, gender, birth order, mother’s education, picture vocabulary score and the first 20 ancestry-specific principal components of the genetic data	32	0.0145			1 kg/m2	LogOR	7.14		instrumental variable analyses	beta	0.003			p>0.1		0.003	See separate sheet, converting OLS risk difference									OR	1.18411	0.850311	1.69163
2016	Hartwig 2016		Adiposity	Summary	Body Mass Index	BMI	Depression	Major Depression	GIANT (Locke. et al., 2015)	GIANT	Psychiatric Genomics Consortium (Ripke,2013)	PGC (Ripke)	Self-reported or measured	322154	Mostly European	Clinical disgnoses	18759	9240	9519	Mostly European		90				1SD	LogOR			IVW	OR	1.15	0.92	1.44	0.221												OR	1.15	0.92	1.44	1	0.669	OR	1.28	0.74	2.24	0.374	OR	1.4	1.03	1.9	0.035
2021	Kappelmann 2021		Adiposity	Summary	Body Mass Index	BMI	Depression	Depression	GIANT (Locke. et al., 2015)	GIANT	Psychiatric Genomics Consortium (Howard, 2019)	PGC (Howard)	Self-reported or measured	322154	European	Self-report or clinical disgnosis	500199	170756	329443	Mostly European		95				1SD	LogOR			IVW	beta	0.023			0.526	354.55 (P = 0.33)	0.037							1.02327	0.951686	1.10023	OR	1.02327	0.951686	1.10023	0	0.986	beta	0.022	0.113		0.85	beta	0.04	0.034		0.248
2022	Martin 2022		Adiposity	Summary	Body Mass Index	BMI	Depression	Depression	GIANT (Locke. et al., 2015)	GIANT	FinnGen	FinnGen	Self-reported or measured	339224	European	hospital discharge register and/or causes of death register	174405	17794	156611	Mostly European		696				1SD	LogOR			IVW	OR	1.05	0.92	1.2	0.503	68.76 (P = 0.586)											OR	1.05	0.92	1.2
2022	Martin 2022		Adiposity	Summary	Body Mass Index	BMI	Depression	Major Depression	GIANT (Locke. et al., 2015)	GIANT	Psychiatric Genomics Consortium (Wray et al., 2018)	PGC (Wray)	Self-reported or measured	339224	European	Self-report/Clinial diagnoses	480359	135458	344901	Mostly European		73				1SD	LogOR			IVW	OR	1.19	1.04	1.37	0.014	145.94 (P = 6.E-07)											OR	1.19	1.04	1.37
2021	Casanova 2021		Adiposity	Summary	Body Mass Index	BMI	Depression	PHQ9 severity	GIANT (Locke. et al., 2015)	GIANT	UK biobank	UKB	Self-reported or measured	339224	European	Composite International Diagnostic Interview Short Form (CIDI-SF) and the Patient Health Questionnaire-9 (PHQ9)	145668	N/A	N/A	European	adjusting for age, sex and genotyping platform	72	0.016			1SD	1 SD			IVW	beta	0.355			2.06E−04		0.091				0.64255	0.319718	0.965382	1.90132	1.37674	2.62579	OR	1.90132	1.37674	2.62579	0.0051	0.423	beta	0.192	0.222		0.392	beta	0.328	0.114		0.00416
2018	Day 2018		Adiposity	Summary	Body Mass Index	BMI	Depression	Depressive symptoms	GIANT (Locke. et al., 2015)	GIANT	23andMe	23andMe	Self-reported or measured	339224	European	Self-reported and/or diagnosed	161460	N/A	N/A	European		96				1SD	1 SD			IVW	beta	0.037			0.0165		0.015				0.06697	0.013756	0.120184	1.06926	1.01385	1.1277	OR	1.06926	1.01385	1.1277			beta	0.042	0.046		0.365	beta	0.06	0.026		0.0227
2021	Casanova 2021		Adiposity	Individual	Body Mass Index	BMI	Depression	Current depression	UK biobank	UKB	UK biobank	UKB	Measured onsite	339224	European	Composite International Diagnostic Interview Short Form (CIDI-SF) and the Patient Health Questionnaire-9 (PHQ9)	124274	2238	122036	European		72	0.016			1SD	LogOR			two-stage least-squares regression	OR	1.57	1.11	2.23	0.01												OR	1.57	1.11	2.23
2021	Casanova 2021		Adiposity	Summary	Body Mass Index	BMI	Depression	Current depression	GIANT (Locke. et al., 2015)	GIANT	UK biobank	UKB	Self-reported or measured	339224	European	Composite International Diagnostic Interview Short Form (CIDI-SF) and the Patient Health Questionnaire-9 (PHQ9)	145667	2641	143026	European	adjusting for age, sex and genotyping platform	72	0.016			1SD	LogOR			IVW	OR	1.5	1.15	1.95	0.00381												OR	1.5	1.15	1.95	-0.00049	0.959	OR	1.52	0.79	2.92	0.211	OR	1.16	0.77	1.76	0.471
2021	Casanova 2021		Adiposity	Individual	Body Mass Index	BMI	Depression	Major Depression	UK biobank	UKB	UK biobank	UKB	Measured onsite	339224	European	Composite International Diagnostic Interview Short Form (CIDI-SF) and the Patient Health Questionnaire-9 (PHQ9)	124203	29594	94609	European		72	0.016			1SD	LogOR			two-stage least-squares regression	OR	1.15	1.03	1.29	0.01												OR	1.15	1.03	1.29
2021	Casanova 2021		Adiposity	Summary	Body Mass Index	BMI	Depression	Major Depression	GIANT (Locke. et al., 2015)	GIANT	UK biobank	UKB	Self-reported or measured	339224	European	Composite International Diagnostic Interview Short Form (CIDI-SF) and the Patient Health Questionnaire-9 (PHQ9)	145583	34739	110844	European	adjusting for age, sex and genotyping platform	72	0.016			1SD	LogOR			IVW	OR	1.09	0.98	1.21	0.112												OR	1.09	0.98	1.21	-0.00212	0.571	OR	1.17	0.9	1.51	0.244	OR	1.07	0.92	1.23	0.369
2021	Casanova 2021		Adiposity	Individual	Body Mass Index	BMI	Depression	Severe current depression	UK biobank	UKB	UK biobank	UKB	Measured onsite	339224	European	Composite International Diagnostic Interview Short Form (CIDI-SF) and the Patient Health Questionnaire-9 (PHQ9)	124274	1514	122760	European	adjusting for age, sex and genotyping platform	72	0.016			1SD	LogOR			two-stage least-squares regression	OR	1.86	1.22	2.83	0.0042												OR	1.86	1.22	2.83
2021	Casanova 2021		Adiposity	Summary	Body Mass Index	BMI	Depression	Severe current depression	GIANT (Locke. et al., 2015)	GIANT	UK biobank	UKB	Self-reported or measured	339224	European	Composite International Diagnostic Interview Short Form (CIDI-SF) and the Patient Health Questionnaire-9 (PHQ9)	145667	1787	143880	European	adjusting for age, sex and genotyping platform	72	0.016			1SD	LogOR			IVW	OR	1.81	1.28	2.56	0.00123												OR	1.81	1.28	2.56	0.00748	0.546	OR	1.43	0.61	3.33	0.416	OR	1.51	0.92	2.47	0.102
2021	Casanova 2021		Adiposity	Individual	Body Mass Index	BMI	Depression	Severe major depression	UK biobank	UKB	UK biobank	UKB	Measured onsite	339224	European	Composite International Diagnostic Interview Short Form (CIDI-SF) and the Patient Health Questionnaire-9 (PHQ9)	124203	4695	119508	European	adjusting for age, sex and genotyping platform	72	0.016			1SD	LogOR			two-stage least-squares regression	OR	1.3	1.02	1.66	0.04												OR	1.3	1.02	1.66
2021	Casanova 2021		Adiposity	Summary	Body Mass Index	BMI	Depression	Severe major depression	GIANT (Locke. et al., 2015)	GIANT	UK biobank	UKB	Self-reported or measured	339224	European	Composite International Diagnostic Interview Short Form (CIDI-SF) and the Patient Health Questionnaire-9 (PHQ9)	145583	5483	140100	European	adjusting for age, sex and genotyping platform	72	0.016			1SD	LogOR			IVW	OR	1.27	1.06	1.53	0.0135												OR	1.27	1.06	1.53	0.0051	0.938	OR	1.25	0.79	1.96	0.341	OR	1.52	1.14	2.03	0.00413
2021	Casanova 2021		Adiposity	Individual	Body Mass Index	BMI	Depression	Atypical depression	UK biobank	UKB	UK biobank	UKB	Measured onsite	339224	European	Composite International Diagnostic Interview Short Form (CIDI-SF) and the Patient Health Questionnaire-9 (PHQ9)	124203	2508	121695	European	adjusting for age, sex and genotyping platform	72	0.016			1SD	LogOR			two-stage least-squares regression	OR	2.21	1.59	3.09	2.9e-06												OR	2.21	1.59	3.09
2021	Casanova 2021		Adiposity	Individual	Body Mass Index	BMI	Depression	Major depression without atypical depression	UK biobank	UKB	UK biobank	UKB	Measured onsite	339224	European	Composite International Diagnostic Interview Short Form (CIDI-SF) and the Patient Health Questionnaire-9 (PHQ9)	121694	27752	93942	European	adjusting for age, sex and genotyping platform	72	0.016			1SD	LogOR			two-stage least-squares regression	OR	1.09	0.97	1.23	0.13												OR	1.09	0.97	1.23
2020	Khandaker 2020		Adiposity	Individual	Body Mass Index	BMI	Depression	Lifetime major depression	UK Biobank	UKB	UK Biobank	UKB	Measured onsite	339224	European	self-reported	367703	14701	353002	European	adjusting for age, sex and genotyping platform	97				1SD	LogOR	4.8	not reported	IVW	OR	1.02	0.9	1.14	0.78												OR	1.02	0.9	1.14	0.99	0.11	OR	1.26	0.95	1.67	0.11	OR	1.02	0.87	1.21	0.79
2020	Khandaker 2020		Adiposity	Individual	Body Mass Index	BMI	Depression	Moderate depression	UK Biobank	UKB	UK Biobank	UKB	Measured onsite	339224	European	self-reported	367703	8473	359230	European	adjusting for age, sex and genotyping platform	97				1SD	LogOR	4.8	not reported	IVW	OR	1.11	0.96	1.28	0.16												OR	1.11	0.96	1.28	1	0.35	OR	1.29	0.91	1.83	0.15	OR	1.21	0.94	1.56	0.13
2020	Khandaker 2020		Adiposity	Individual	Body Mass Index	BMI	Depression	Severe depression	UK Biobank	UKB	UK Biobank	UKB	Measured onsite	339224	European	self-reported	367703	6228	361475	European	adjusting for age, sex and genotyping platform	97				1SD	LogOR	4.8	not reported	IVW	OR	0.9	0.76	1.07	0.24												OR	0.9	0.76	1.07	0.99	0.13	OR	1.2	0.8	1.82	0.38	OR	0.84	0.65	1.07	0.16
2011	Kivimaki 2011	Yes	Adiposity	Summary	Body Mass Index	BMI	Depression	Common mental disorders (yes/no)	Whitehall II (men only)	Whitehall II	Whitehall II (men only)	Whitehall II	Measured onsite	2827	Mostly European	self-administered 30-item General Health Questionnaire (GHQ) (no [scoring 0-4] or yes [scoring 5+])	2981	1429	1552	Mostly European	for age, marital status, socioeconomic position, chronic illness, coronary heart disease, diabetes, use of antidepressants, alcohol intake, physical activity, and smoking.	1 (FTO only)				1 kg/m2	1 unit	3.49	1.13	instrumental-variable regression	beta	0.14	0.023	0.256	0.02		0.0594388	0.691823	0.113657	1.26505	1.2522	0.205719	2.28974	3.49803	1.22841	9.87234	OR	2.18721	1.13721	4.18324
2022	Martin 2022	Yes	Adiposity	Summary	Body fat %	Body fat %	Depression	Depression	UK Biobank (Martin, 2021)	UKB	FinnGen	FinnGen	Measured onsite	442278	European	hospital discharge register and/or causes of death register	174405	17794	156611	Mostly European		696				1SD	LogOR			IVW	OR	1.14	1.03	1.26	0.009	814.82 (P=1.E-05)											OR	1.14	1.03	1.26	0	0.16	OR	0.88	0.67	1.16	0.377	OR	1.08	0.86	1.34	0.511
2022	Martin 2022		Adiposity	Summary	Body fat %	Body fat %	Depression	Major Depression	UK Biobank (Martin, 2021)	UKB	Psychiatric Genomics Consortium (Wray et al., 2018)	PGC (Wray)	Measured onsite	442278	European	Self-report/Clinial diagnoses	480359	135458	344901	Mostly European		73				1SD	LogOR			IVW	OR	1.23	1.13	1.34	1e-06	1011.76 (P=2.E-18)											OR	1.23	1.13	1.34	0	0.927	OR	1.22	0.93	1.58	0.147	OR	1.33	1.21	1.52	2e-07
2021	Pistis 2021		Adiposity	Summary	Body Mass Index	BMI	Depression	Atypical major depression disorder	GWAS(Yengo. et al., 2018)	GIANT+UKB	CoLaus|PsyCoLaus	C|P	Self-reported or measured	681275	European	Diagnostic Interview for Genetic Studies (DIGS)	2275	386	1889	European	year of birth, gender, and the first five ancestry-informative genetic principal components	593	0.055		30.74	1SD	LogOR			IVW	beta	0.24			0.319		0.24							1.27125	0.794216	2.03481	OR	1.27125	0.794216	2.03481	0.004	0.692	beta	-0.012	0.69		0.986	beta	0.26	0.4		0.526
2021	Pistis 2021		Adiposity	Summary	Body Mass Index	BMI	Depression	Atypical major depression disorder	GWAS(Yengo. et al., 2018)	GIANT+UKB	NESDA | NTR	NESDA|NTR	Self-reported or measured	681275	European	Composite Interview Diagnostic Instrument	3136	179	2957	European	year of birth, gender, and the first five ancestry-informative genetic principal components	592	0.05		30.74	1SD	LogOR			IVW	beta	-0.8			0.013		0.32							0.449329	0.23998	0.841306	OR	0.449329	0.23998	0.841306	-0.004	0.808	beta	-0.597	0.914		0.514	beta	-0.15	0.52		0.771
2021	Pistis 2021		Adiposity	Summary	Body Mass Index	BMI	Depression	Atypical major depression disorder	GWAS(Yengo. et al., 2018)	GIANT+UKB	CoLaus|PsyCoLaus combined NESDA | NTR	C|P|N|N	Self-reported or measured	681275	European	Diagnostic Interview	5411	565	4846	European	year of birth, gender, and the first five ancestry-informative genetic principal components	594	0.05		30.74	1SD	LogOR			IVW	beta	-0.14			0.471		0.19							0.869358	0.599056	1.26162	OR	0.869358	0.599056	1.26162	0.002	0.85	beta	-0.236	0.547		0.666	beta	-0.06	0.3		0.843
2021	Pistis 2021		Adiposity	Summary	Body Mass Index	BMI	Depression	Major depression without atypical depression	GWAS(Yengo. et al., 2018)	GIANT+UKB	CoLaus|PsyCoLaus	C|P	Self-reported or measured	681275	European	Diagnostic Interview for Genetic Studies (DIGS)	2964	1075	1889	European	year of birth, gender, and the first five ancestry-informative genetic principal components	593	0.055		30.74	1SD	LogOR			IVW	beta	-0.13			0.447		0.17							0.878095	0.629267	1.22532	OR	0.878095	0.629267	1.22532	0.009	0.218	beta	-0.684	0.481		0.155	beta	0.19	0.3		0.537
2021	Pistis 2021		Adiposity	Summary	Body Mass Index	BMI	Depression	Major depression without atypical depression	GWAS(Yengo. et al., 2018)	GIANT+UKB	NESDA | NTR	NESDA|NTR	Self-reported or measured	681275	European	Composite Interview Diagnostic Instrument	3960	1003	2957	European	year of birth, gender, and the first five ancestry-informative genetic principal components	592	0.05		30.74	1SD	LogOR			IVW	beta	0.19			0.236		0.16							1.20925	0.883733	1.65467	OR	1.20925	0.883733	1.65467	-0.008	0.256	beta	0.656	0.443		0.139	beta	0.38	0.26		0.14
2021	Pistis 2021	Yes	Adiposity	Summary	Body Mass Index	BMI	Depression	Major depression without atypical depression	GWAS(Yengo. et al., 2018)	GIANT+UKB	CoLaus|PsyCoLaus combined NESDA | NTR	C|P|N|N	Self-reported or measured	681275	European	Diagnostic Interview	6924	2078	4846	European	year of birth, gender, and the first five ancestry-informative genetic principal components	593	0.05		30.74	1SD	LogOR			IVW	beta	0.04			0.731		0.12							1.04081	0.82267	1.31679	OR	1.04081	0.82267	1.31679	-9e-05	0.987	beta	0.045	0.329		0.891	beta	-0.07	0.19		0.725
2019	Qi 2019		Adiposity	Summary	Body Mass Index	BMI	Depression	Major Depression	GWAS(Yengo. et al., 2018)	GIANT+UKB	Psychiatric Genomics Consortium (Wray et al., 2018)	PGC (Wray)	Self-reported or measured	681275	European	Self-report/Clinial diagnoses	172005	58851	113154	European	-	971		0.14		1SD	LogOR			IVW	beta	0.14	0.09	0.2			0.0280612							1.15027	1.09417	1.2214	OR	1.15027	1.09417	1.2214			beta	0.11	-0.24	0.45		beta	0.19	0.12	0.25
2019	Speed 2019		Adiposity	Summary	Body Mass Index	BMI	Depression	Major Depression	UK biobank (Neale Lab, 2017)	UKB	Psychiatric Genomics Consortium (Wray et al., 2018)	PGC (Wray)	Measured onsite	336107	Mostly European	Self-report/Clinial diagnoses	173005	59851	113154	Mostly European	-	420	0.064			1SD	LogOR	4.8		IVW	beta	0.17			1e-07	no evidence for pleiotropy	0.03							1.1853	1.11762	1.25709	OR	1.1853	1.11762	1.25709								beta	0.22	0.04		1e-08
2019	Speed 2019		Adiposity	Summary	Fat mass	Fat mass	Depression	Major depression	UK biobank (Neale Lab, 2017)	UKB	Psychiatric Genomics Consortium (Wray et al., 2018)	PGC (Wray)	Measured onsite	330762	Mostly European	Self-report/Clinial diagnoses	173005	59851	113154	Mostly European	-	387	0.058			1SD	LogOR	4.8		IVW	beta	0.19			5e-09	no evidence for pleiotropy	0.03							1.20925	1.1402	1.28249	OR	1.20925	1.1402	1.28249								beta	0.23	0.04		9e-09
2019	Speed 2019		Adiposity	Summary	Body fat %	Body fat %	Depression	Major Depression	UK biobank (Neale Lab, 2017)	UKB	Psychiatric Genomics Consortium (Wray et al., 2018)	PGC (Wray)	Measured onsite	331117	Mostly European	Self-report/Clinial diagnoses	173005	59851	113154	Mostly European	-	336	0.049			1SD	LogOR	4.8		IVW	beta	0.2			7e-06	no evidence for pleiotropy	0.04							1.2214	1.1293	1.32101	OR	1.2214	1.1293	1.32101								beta	0.2	0.05		0.0002
2019	Tyrrell 2019		Adiposity	Individual	Body Mass Index	BMI	Depression	Depression	UK Biobank	UKB	UK Biobank	UKB	Measured onsite	339224	European	Self-report or clinical disgnosis	261283	37645	223638	European	age, sex, assessment centre, ancestral principal components and genotyping platform	73	0.017			1SD	LogOR			two-stage IV regression	OR	1.18	1.09	1.28	7e-05												OR	1.18	1.09	1.28
2019	Tyrrell 2019		Adiposity	Summary	Body Mass Index	BMI	Depression	Depression	UK Biobank	UKB	Psychiatric Genomics Consortium (Wray et al., 2018)	PGC (Wray)	Measured onsite	339224	European	Self-report or clinical disgnosis	143238	97647	45591	European	age, sex, assessment centre and genotyping platform	73	0.017			1SD	LogOR			IVW	OR	1.12	1.04	1.21	0.00575069												OR	1.12	1.04	1.21		0.257742	OR	1.24	1.02	1.5	0.03	OR	1.13	1.02	1.26	0.0212036
2019	Tyrrell 2019		Adiposity	Individual	Body Mass Index	BMI	Depression	Recurrent major depressive disorder	UK Biobank	UKB	UK Biobank	UKB	Measured onsite	339224	European	Self-reported and/or diagnosed	213919	27277	186642	European	adjusting for age, sex and genotyping platform	73	0.017			1SD	LogOR			two-stage IV regression	OR	1.21	1.1	1.34	0.0001												OR	1.21	1.1	1.34
2019	Tyrrell 2019		Adiposity	Individual	Body Mass Index	BMI	Depression	Single episode major depressive disorder	UK Biobank	UKB	UK Biobank	UKB	Measured onsite	339224	European	Self-reported and/or diagnosed	193896	7254	186642	European	adjusting for age, sex and genotyping platform	73	0.017			1SD	LogOR			two-stage IV regression	OR	1.12	0.93	1.34	0.25												OR	1.12	0.93	1.34
2011	Lawlor 2011		Adiposity	Summary	Body Mass Index	Obese	Depression	Using antidepressants	Copenhagen General Population Study	CGPS	Copenhagen General Population Study	CGPS	Measured onsite	8786	Mostly European	Self-report	52536	2237	50299	Mostly European	age and sex	2, FTO & MC4R			55	1SD	LogOR			control function estimator	OR	0.2	0.03	1.52	0.14												OR	0.2	0.03	1.52
2011	Lawlor 2011		Adiposity	Summary	Body Mass Index	Overweight	Depression	Using antidepressants	Copenhagen General Population Study	CGPS	Copenhagen General Population Study	CGPS	Measured onsite	21434	Mostly European	Self-report	52536	2237	50299	Mostly European	age and sex	2, FTO & MC4R			55	1SD	LogOR			control function estimator	OR	0.24	0.05	1.13	0.23												OR	0.24	0.05	1.13
2011	Lawlor 2011		Adiposity	Summary	Body Mass Index	Underweight	Depression	Using antidepressants	Copenhagen General Population Study	CGPS	Copenhagen General Population Study	CGPS	Measured onsite	407	Mostly European	Self-report	52536	2237	50299	Mostly European	age and sex	2, FTO & MC4R			55	1SD	LogOR			control function estimator	OR	1.25	0.68	2.29	0.91												OR	1.25	0.68	2.29
2011	Lawlor 2011		Adiposity	Summary	Body Mass Index	BMI	Depression	Using antidepressants	Copenhagen General Population Study	CGPS	Copenhagen General Population Study	CGPS	Measured onsite	53221	Mostly European	Self-report	52536	2237	50299	Mostly European	age and sex	1, FTO(rs9939609) genotypes			85	1SD	LogOR			control function estimator	OR	0.57	0.29	1.1	0.093												OR	0.57	0.29	1.1
2011	Lawlor 2011		Adiposity	Summary	Body Mass Index	BMI	Depression	Using antidepressants	Copenhagen General Population Study	CGPS	Copenhagen General Population Study	CGPS	Measured onsite	53221	Mostly European	Self-report	52536	2237	50299	Mostly European	age and sex	1, MC4R(rs17782313) genotypes			24	1SD	LogOR			control function estimator	OR	0.49	0.14	1.7	0.24												OR	0.49	0.14	1.7
2011	Lawlor 2011	Yes	Adiposity	Summary	Body Mass Index	BMI	Depression	Using antidepressants	Copenhagen General Population Study	CGPS	Copenhagen General Population Study	CGPS	Measured onsite	53221	Mostly European	Self-report	52536	2237	50299	Mostly European	age and sex	2, FTO & MC4R			55	1SD	LogOR			control function estimator	OR	0.55	0.31	0.98	0.033												OR	0.55	0.31	0.98
2018	Wray 2018		Adiposity	Summary	Body Mass Index	BMI	Depression	Major Depression	GIANT (Locke. et al., 2015)	GIANT	Multiple	PGC (Wray)	Self-reported or measured	339224	European	Self-reported and clinical diagnosis	480359	135348	344901	European		85				1SD	1 SD			IVW	beta	0.115871			0.000795112		0.021902				0.209727	0.132027	0.287426	1.23334	1.14114	1.33299	OR	1.23334	1.14114	1.33299	-0.000349367	0.895537
2018	Willage 2018		Adiposity	Individual	Body Mass Index	BMI	Depression	Depression symptoms	The national longitudinal studsy of adolescent health (Add health)	Add health	The national longitudinal studsy of adolescent health (Add health)	Add health	Self-reported or measured	5477	Mostly European	Center for Epidemiologic Studies Depression Scale (CES-D)	5477	N/A	N/A	Mostly European	Age, age squared, native born, wave, race/ethnicity, parent education, parent obesity, county unemployment rate, gender, intelligence (picture vocabulary and number recall).	31				1 kg/m2	1 SD	6.8		instrumental variable analyses	beta	0.00283					0.0198	0.019244	-0.24465	0.283138	0.0348316	-0.442817	0.512481	1.03545	0.642225	1.66943	OR	1.03545	0.642225	1.66943
2020	Amin 2020		Adiposity	Individual	Body Mass Index	BMI	Depression	CES-D Score	Health and retirement study	HRS	Health and retirement study	HRS	Self-reported or measured	8867	Mostly European	CES-D (item) (Self reported)	9738	N/A	N/A	European	age, age squared, gender, mother’s education and the first 10 ancestry-specific principal components of the genetic data	32	0.0145			1 kg/m2	1 unit	5.51	1.33	instrumental variable analyses	beta	0.051			p≤0.01		0.015	0.211286	0.0894857	0.333086	0.382427	0.161969	0.602885	1.46584	1.17582	1.82738	OR	1.46584	1.11905	1.82738
2020	Amin 2020		Adiposity	Individual	Body Mass Index	BMI	Depression	CES-D Score	The national longitudinal studsy of adolescent health (Add health)	Add health	The national longitudinal studsy of adolescent health (Add health)	Add health	Self-reported or measured	4928	European	CES-D (Self reported)	4928	N/A	N/A	Mostly European	age, age squared, gender, birth order, mother’s education, picture vocabulary score and the first 20 ancestry-specific principal components of the genetic data	32	0.0145			1 kg/m2	1 unit	7.14	4.65	instrumental variable analyses	beta	0.02			p>0.01		0.038	0.0307097	-0.0836532	0.145073	0.0555845	-0.151412	0.262581	1.05716	0.859493	1.30028	OR	1.05716	1.11139	1.30028
2018	vandenBroek 2018		Adiposity	Summary	Body Mass Index	BMI	Depression	Depressive symptoms	GIANT (Locke. et al., 2015)	GIANT	23andMe	23andMe	Self-reported or measured	339224	Mostly European	Clinical diagnoses (Diagnostic and Statistical Manual of Mental Disorders (DSM) oriented or International Classification of Diseases (ICD) )	161460	N/A	N/A	European		78	0.001	0.8		1SD	1 SD			IVW	beta	0.05			0.012	119.46(P=0.001)	0.02				0.0905	0.019548	0.161452	1.09472	1.01974	1.17522	OR	1.09472	1.01974	1.17522	-0.0006	0.659	beta	0.07	0.05		0.148	beta	0.08	0.03		0.003
2015	Walter 2015b	Yes	Adiposity	Summary	Body Mass Index	BMI	Depression	GDS-15	Speliotes et al	Speliotes, 2010	Nurses’ Health Study (NHS)	NHS	Self-reported	6989	Mostly European	Geriatric Depression Scale 15 (GDS-15)	6989	N/A	N/A	Mostly European	Age, age2, and the top 3 eigenvectors	32	0.024		37.5	1 kg/m2	1 unit	4.5	0.64	IVW	beta	0.013	-0.028	0.055	0.527		0.0211735	0.0914062	-0.196875	0.386719	0.165445	-0.356344	0.699961	1.17992	0.700232	2.01367	OR	1.17992	0.700232	2.01367
2014	Hung 2014	Yes	Adiposity	Individual	Body Mass Index	BMI	Depression	Major Depression	Speliotes et al	Speliotes, 2010	RADIANT study	RADIANT	Self-reported or measured	3223	White European	Clinial diagnosis (the Schedules for Clinical Assessment in Neuropsychiatry[SCAN])	3222	2430	792	White European	first five principal components of ancestry	32	0.0127		33.26	1 kg/m2	LogOR	5.5		IV probit regression	beta	-0.02	-0.11	0.07	0.62		0.0459184	-0.176	-0.968	0.616				0.838618	0.379842	1.85151	OR	0.838618	0.379842	1.85151
2021	Casanova 2021		Adiposity	Individual	Body Mass Index	BMI	Depression	PHQ9 severity	UK biobank	UKB	UK biobank	UKB	Measured onsite	339224	European	Composite International Diagnostic Interview Short Form (CIDI-SF) and the Patient Health Questionnaire-9 (PHQ9)	124275	N/A	N/A	European	adjusting for age, sex and genotyping platform	72	0.016			1SD	1 SD			two-stage least-squares regression	beta	0.461	0.294	0.629	6.5e-08		0.0854592				0.83441	0.53214	1.13849	2.30345	1.70257	3.12205	OR	2.30345	1.70257	3.12205
2012	Jokela 2012	Yes	Adiposity	Individual	Body Mass Index	BMI	Depression	BDI	Speliotes et al	Speliotes, 2010	Cardiovascular Risk in Young Finns	Young Finns	Measured onsite	1731	European	modified Beck’s Depression Inventory	1731	N/A	N/A	European	sex, age, measurement time, parental education, education, smoking, alcohol consumption and physical activity.	31	0.019		27.7	1 kg/m2	1 unit	4.46	13.8	Instrumental-variables analysis	beta	1.08	0.11	2.04	0.03		0.492347	0.349043	0.0355507	0.659304	0.631769	0.0643468	1.19334	1.88093	1.06646	3.29808	OR	1.88093	1.06646	3.29808
2021	Casanova 2021		Adiposity	Summary	Body Mass Index	BMI	Depression	Major depression and major depression severity (CIDI severity)	GIANT (Locke. et al., 2015)	GIANT	UK biobank	UKB	Self-reported or measured	339224	European	Composite International Diagnostic Interview Short Form (CIDI-SF) and the Patient Health Questionnaire-9 (PHQ9)	145668	N/A	N/A	European	adjusting for age, sex and genotyping platform	72	0.016			1SD	1 SD			IVW	beta	0.1			1.56E−01		0.07				0.181	-0.067332	0.429332	1.19842	0.934885	1.53623	OR	1.19842	0.934885	1.53623	-0.00356	0.467	beta	0.214	0.171		0.215	beta	0.117	0.088		0.185
2011	Kivimaki 2011		Adiposity	Summary	Body Mass Index	BMI	Depression	Severity of common mental disorders	Whitehall II (men only)	Whitehall II	Whitehall II (men only)	Whitehall II	Measured onsite	2981	Mostly European	self-administered 30-item General Health Questionnaire (GHQ) (continuous)	2981	N/A	N/A	Mostly European	for age, marital status, socioeconomic position, chronic illness, coronary heart disease, diabetes, use of antidepressants, alcohol intake, physical activity, and smoking.	1 (FTO only)				1 kg/m2	1 unit	3.49	1.13	instrumental-variable regression	beta	0.166	0.025	0.308	0.02		0.0721939	0.820304	0.12354	1.52201	1.48475	0.223607	2.75484	4.41387	1.25058	15.7185	OR	2.52937	1.14999	5.59445
2023	He ML 2023		Adiposity	Summary	Body Mass Index	BMI	Depression	Depression	UK biobank (Neale Lab, 2017)	UKB	Psychiatric Genomics Consortium (Howard et al., 2019)	PGC (Howard)	Measured onsite	336107	European	Self-report or clinical disgnosis	217584	8276	209308	European		302			10 above	1SD	LogOR			IVW	OR	1.01	1.01	1.02	<0.001	366.59											OR	1.01	1.01	1.02			OR	1.01	0.995	1.019	0.232	OR	1.01	1.01	1.02	<0.001
2023	He RX 2023		Adiposity	Summary	Body Mass Index	BMI	Depression	Depression	GIANT (Locke. et al., 2015)	GIANT	Psychiatric Genomics Consortium (Howard, 2019)without 23andMe	PGC (Howard) without 23andMe	Self-reported or measured	339224	Mostly European	Self-report or clinical disgnosis	381455			European		88		−0.304	37-39	1SD	LogOR			IVW	beta	0.038			0.06		0.02							1.03873	0.998801	1.08026	OR	1.03873	0.998801	1.08026
2023	Karageorgiou 2023		Adiposity	Individual	Body Mass Index	BMI	Depression	Treatment-resistant depression	UK Biobank	UKB	UK Biobank	UKB	Measured onsite	451052	European	Clinical diagnosis	192116	2199	189917	European		73			>10	1SD	LogOR			IVW	OR	1.419	1.02	1.954													OR	1.419	1.02	1.954
2023	Karageorgiou 2023		Adiposity	Individual	Body Mass Index	BMI	Depression	Lifetime diagnosis of depression	UK Biobank	UKB	UK Biobank	UKB	Measured onsite	451052	European	Clinical diagnosis	192116			European		73			>10	1SD	LogOR			IVW	OR	1.139	1.083	1.221													OR	1.139	1.083	1.221
2023	Karageorgiou 2023		Adiposity	Individual	Body Mass Index	BMI	Depression	GP diagnosis of depression	UK Biobank	UKB	UK Biobank	UKB	Measured onsite	451052	European	Clinical diagnosis	192116	18330	173786	European		73			>10	1SD	LogOR			IVW	OR	1.197	1.051	1.323													OR	1.197	1.051	1.323
2023	Chen 2023	Yes	Adiposity	Summary	Body Mass Index	BMI	Depression	Major depression	GIANT (Pulit. et al., 2019)	GIANT+UKB	Psychiatric Genomics Consortium (Howard, 2019)	PGC (Howard)	Self-reported or measured	806834	European	Clinical diagnosis	807553	246363	561190	Mostly European		395			10 above	1SD	LogOR			IVW	OR	1.12	1.08	1.15	8.179e-12	426.26											OR	1.12	1.08	1.15			OR	1.14	1.04	1.24	0.00439669	OR	1.12	1.06	1.18	1.88426e-05
2024	Meng 2024	Yes	Adiposity	Summary	Body Mass Index	BMI	Depression	Depression	GIANT (Turcot. et al., 2018)	GIANT (Turcot)	African ancestry Summary statistics	African Summary data	Self-reported or measured	27610	African	Self-report or clinical disgnosis	198497	36818	161679	African	age, sex, principal components and other relevant study-level covariates	31				1SD	LogOR			IVW	beta	0.013437	-0.0341228	0.0609968	0.579747									1.01353	0.966453	1.0629	OR	1.01353	0.966453	1.0629	-0.00177715	0.804177	beta	0.0228898	-0.065526	0.111306	0.615697	beta	-0.0062746	-0.0779298	0.0653806	0.863728
2024	Meng 2024	Yes	Adiposity	Summary	Body Mass Index	BMI	Depression	Depression	GIANT (Turcot. et al., 2018)	GIANT (Turcot)	East Asian Summary statistics	East Asian Summary data	Self-reported or measured	8839	East Asian	Self-report or clinical disgnosis	382936	21980	360956	East Asian	age, sex, principal components and other relevant study-level covariates	12				1SD	LogOR			IVW	beta	0.0119806	-0.04661	0.0705712	0.688581									1.01205	0.95446	1.07312	OR	1.01205	0.95446	1.07312	-0.0076976	0.626297	beta	0.0516501	-0.113845	0.217145	0.554384	beta	0.0450742	-0.0315897	0.121738	0.249167
2024	Meng 2024	Yes	Adiposity	Summary	Body Mass Index	BMI	Depression	Depression	UK Biobank	UKB	GWAS(Meng 2024)	GWAS(Meng)	Measured onsite	449889	European	Self-report or clinical disgnosis	829616	258364	571252	European	age, sex, principal components and other relevant study-level covariates	339				1SD	LogOR			IVW	beta	0.13829	0.0967379	0.179841	6.8843e-11									1.14831	1.10157	1.19703	OR	1.14831	1.10157	1.19703	0.000616833	0.636922	beta	0.11512	0.0103825	0.219858	0.0319257	beta	0.121681	0.0668122	0.17655	1.38245e-05
2024	Meng 2024	Yes	Adiposity	Summary	Body Mass Index	BMI	Depression	Depression	GIANT (Turcot. et al., 2018)	GIANT (Turcot)	Hispanic/Latin American ancestry Summary statistics	Hispanic/Latin American Summary data	Self-reported or measured	10772	Hispanic/Latin American	Self-report or clinical disgnosis	377959	25013	352946	Hispanic/Latin American	age, sex, principal components and other relevant study-level covariates	18				1SD	LogOR			IVW	beta	-0.0167711	-0.0444273	0.010885	0.234607									0.983369	0.956545	1.01094	OR	0.983369	0.956545	1.01094	-0.00101146	0.919121	beta	-0.0142569	-0.0694567	0.0409429	0.619603	beta	-0.022179	-0.0606338	0.0162759	0.258292
2024	Meng 2024	Yes	Adiposity	Summary	Body Mass Index	BMI	Depression	Depression	GIANT (Turcot. et al., 2018)	GIANT (Turcot)	South Asian ancestry Summary statistics	South Asian Summary data	Self-reported or measured	29398	South Asian	Self-report or clinical disgnosis	31681	4505	27176	South Asian	age, sex, principal components and other relevant study-level covariates	10				1SD	LogOR			IVW	beta	-0.136563	-0.453897	0.180772	0.398965									0.872352	0.635148	1.19814	OR	0.872352	0.635148	1.19814	0.0355904	0.463398	beta	-0.647125	-1.94738	0.653127	0.374125	beta	-0.18138	-0.605193	0.242433	0.401568
2023	Palmos 2023		Adiposity	Summary	Body Mass Index	BMI	Depression	Depression	GIANT and UK Biobank	GIANT+UKB	Psychiatric Genomic Consortium MDD GWAS (with 23andMe)	PGC&23andMe	Self-reported or measured	694649	European	Self-report or clinical disgnosis	480359	135458	344901	European		1111			F > 30	1SD	LogOR			IVW	OR	1.32	1.27	1.38	p<0.001												OR	1.32	1.27	1.38			beta	0.817374	0.0837694	1.55098	0.0495545	beta	0.0988993	0.0369939	0.160805	0.00174051
2023	O'Loughlin 2023		Adiposity	Summary	Body Mass Index	BMI	Depression	Depression	GIANT and UK Biobank	GIANT+UKB	China Kadoorie Biobank	CKB	Self-reported or measured		East Asian	Self-report or clinical disgnosis	85370	8223	85370	East Asian	age, sex, region, smoking status, household income, education and SES	799			43.71	1SD	LogOR	4.5		IVW	OR	0.957	0.932	0.983	0.00144												OR	0.957	0.932	0.983			OR	0.979	0.925	1.037	0.472	OR	0.971	0.93	1.014	0.181
2023	O'Loughlin 2023		Adiposity	Summary	Body Mass Index	BMI	Depression	Depressive symptoms	GIANT and UK Biobank	GIANT+UKB	China Kadoorie Biobank	CKB	Self-reported or measured		East Asian	Self-report or clinical disgnosis	79219	6124	73095	East Asian	age, sex, region, smoking status, household income, education and SES	751			43.71	1SD	LogOR	4.5		IVW	OR	1.006	0.976	1.036	0.696												OR	1.006	0.976	1.036			OR	0.981	0.92	1.046	0.564	OR	0.988	0.942	1.035	0.601
2023	O'Loughlin 2023	Yes	Adiposity	Individual	Body Mass Index	BMI	Depression	Major Depression	China Kadoorie Biobank	CKB	China Kadoorie Biobank	CKB	Measured onsite	100377	East Asian	Self-report or clinical disgnosis	100377	3398	96979	East Asian	age, regional principal components, and chip					1SD	LogOR			IVW	OR	0.75	0.49	1.16	0.202												OR	0.75	0.49	1.16
2022	Ding 2022		Adiposity	Summary	Body Mass Index	Class I obesity	Depression	Major depression	Berndt et al., 2013	Berndt, et al.	Psychiatric Genomics Consortium (Howard, D.M., et al., 2019)	PGC (Howard)	Self-reported or measured	98697	European	Clinical diagnosis	500199	170756	329443	European		28			>10		LogOR			IVW	beta	0.053			0.06	80.894	0.028							1.05443	0.998122	1.11391	OR	1.05443	0.998122	1.11391			beta	-0.004	0.076		0.956	beta	0.043	0.015		0.005
2022	Ding 2022		Adiposity	Summary	Body Mass Index	Class II obesity	Depression	Major depression	Berndt et al., 2013	Berndt, et al.	Psychiatric Genomics Consortium (Howard, D.M., et al., 2019)	PGC (Howard)	Self-reported or measured	72546	European	Clinical diagnosis	500199	170756	329443	European		41			>10		LogOR			IVW	beta	0.019			0.139	141.826	0.013							1.01918	0.993541	1.04548	OR	1.01918	0.993541	1.04548			beta	0.014	0.037		0.71	beta	0.025	0.01		0.012
2022	Ding 2022		Adiposity	Summary	Body Mass Index	Class III obesity	Depression	Major depression	Berndt et al., 2013	Berndt, et al.	Psychiatric Genomics Consortium (Howard, D.M., et al., 2019)	PGC (Howard)	Self-reported or measured	50364	European	Clinical diagnosis	500199	170756	329443	European		18			>10		LogOR			IVW	beta	0.022			0.042	46.27	0.011							1.02224	1.00044	1.04452	OR	1.02224	1.00044	1.04452			beta	0.011	0.04		0.794	beta	0.0125	0.008		0.11
2021	Casanova 2021		Adiposity	Summary	Body Mass Index	BMI	Anxiety	Current GAD	GIANT (Locke. et al., 2015)	GIANT	UK biobank	UKB	Self-reported or measured	339224	European	GAD	96642	1844	94798	European		72	0.016		6194.7	1SD	LogOR			IVW	OR	1.22	0.89	1.65	0.217												OR	1.22	0.89	1.65	-0.00463	0.663	OR	1.41	0.66	3	0.374	OR	1.28	0.78	2.11	0.333
2021	Casanova 2021		Adiposity	Individual	Body Mass Index	BMI	Anxiety	GAD (binary)	UK biobank	UKB	UK biobank	UKB	Measured onsite	339224	European	GAD	82447	6163	76284	European		72	0.016		6194.7	1SD	LogOR			two-stage least-squares regression	OR	1.08	0.86	1.35	0.51												OR	1.08	0.86	1.35
2021	Casanova 2021		Adiposity	Summary	Body Mass Index	BMI	Anxiety	GAD (binary)	GIANT (Locke. et al., 2015)	GIANT	UK biobank	UKB	Self-reported or measured	339224	European	GAD	96658	7218	89440	European		72	0.016		6194.7	1SD	LogOR			IVW	OR	0.99	0.83	1.18	0.904												OR	0.99	0.83	1.18	-0.01105	0.0749	OR	1.41	0.93	2.15	0.114	OR	1.06	0.82	1.36	0.681
2021	Casanova 2021		Adiposity	Individual	Body Mass Index	BMI	Anxiety	Current GAD	UK biobank	UKB	UK biobank	UKB	Measured onsite	339224	European	GAD	82434	1573	80861	European		72	0.016		6194.7	1SD	LogOR			two-stage least-squares regression	OR	1.36	0.88	2.09	0.16												OR	1.36	0.88	2.09
2023	Chen 2023	Yes	Adiposity	Summary	Body Mass Index	BMI	Anxiety	Anxiety	GIANT (Pulit. et al., 2019)	GIANT+UKB	Psychiatric Genomics Consortium (Otowa, 2016)	PGC (Otowa)	Self-reported or measured	806835	European	Self-report or clinical disgnosis	21761	7016	14745	Mostly European		469			10 above	1SD	LogOR			IVW	OR	1.11	0.92	1.34	0.257	392.48											OR	1.11	0.92	1.34			OR	1.13	0.63	2.01	0.68	OR	1.25	0.93	1.67	0.136
2015	Walter 2015a	Yes	Adiposity	Summary	Body Mass Index	BMI	Anxiety	Phobic anxiety (continuous)	Speliotes et al	Speliotes, 2010	Nurses' Health Study (NHS) and Health Professionals Follow-up Study (HPFS)	NHS/HPFS	Self-reported	9608	Mostly European	the validated phobic anxiety subscale of the Crown Crisp Index (CCI)	9608	N/A	N/A		age and age-squared at the time of anxiety assessment, and the first three genetic eigenvectors	32	0.0085			1 kg/m2	1 unit	4.1017	2.2043	IVW	beta	0.06	-0.04	0.16	0.256		0.0510204	0.111646	-0.0744309	0.297724	0.20208	-0.13472	0.53888	1.22395	0.873961	1.71409	OR	1.22395	0.873961	1.71409
2021	Casanova 2021	Yes	Adiposity	Summary	Body Mass Index	BMI	Anxiety	GAD severity (continuous)	GIANT (Locke. et al., 2015)	GIANT	UK biobank	UKB	Self-reported or measured	339224	European	Composite International Diagnostic Interview Short Form (CIDI-SF) and the Patient Health Questionnaire-9 (PHQ9)	141447	N/A	N/A	European	adjusting for age, sex and genotyping platform	72	0.016		6194.7	1SD	1 SD			IVW	beta	0.041			5.85E−01		0.075				0.07421	-0.19186	0.34028	1.07703	0.825422	1.40534	OR	1.07703	0.825422	1.40534	-0.00155	0.77	beta	0.091	0.185		0.625	beta	0.144	0.106		0.176
2021	Casanova 2021		Adiposity	Individual	Body Mass Index	BMI	Anxiety	GAD severity (continuous)	UK biobank	UKB	UK biobank	UKB	Measured onsite	339224	European	Composite International Diagnostic Interview Short Form (CIDI-SF) and the Patient Health Questionnaire-9 (PHQ9)	123774	N/A	N/A	European		72	0.016		6194.7	1SD	1 SD			two-stage least-squares regression	beta	0.097	-0.057	0.251	0.22		0.0785714				0.17557	-0.10317	0.45431	1.19193	0.901974	1.57509	OR	1.19193	0.901974	1.57509
2021	Carvalho 2021		Adiposity	Summary	Fat mass (female)	Fat mass (female)	PTSD	Post traumatic stress disorder (PTSD) (Female)	UK biobank(Female)	UKB	Psychiatric Genomics Consortium for PTSD freeze 1.5 dataset (PGC-PTSD) (Nievergelt et al., 2019)	PGC (Nievergelt)	Measured onsite	190941	European(Female)	self-report or clinical disgnosis	15656	6128	9528	European(Female)		1043			15.21	1SD	LogOR			IVW	beta	0.232			1.48e-05		0.053							1.26112	1.13669	1.39917	OR	1.26112	1.13669	1.39917
2021	Carvalho 2021	Yes	Adiposity	Summary	Fat mass	Fat mass (African)	PTSD	Post traumatic stress disorder (PTSD)	UK biobank(African)	UKB	Psychiatric Genomics Consortium and Million Veterans Programme metan-analysis for PTSD (PGC-MVP)(Stein et al., 2021).	PGC (Stein)	Measured onsite	6450	African	electronic health record-validated	51036	11920	39116	African		1639			11.74	1SD	LogOR			IVW	beta	0.004			0.556		0.007							1.00401	0.990327	1.01788	OR	1.00401	0.990327	1.01788
2021	Carvalho 2021		Adiposity	Summary	Body Mass Index	BMI (female)	PTSD	Post traumatic stress disorder (PTSD) (Female)	UK biobank(Female)	UKB	Psychiatric Genomics Consortium for PTSD freeze 1.5 dataset (PGC-PTSD) (Nievergelt et al., 2019)	PGC (Nievergelt)	Measured onsite	193570	European(Female)	self-report or clinical disgnosis	15656	6128	9528	European(Female)		1564			15.45	1SD	LogOR			IVW	beta	0.241			2.09e-06		0.051							1.27252	1.15147	1.4063	OR	1.27252	1.15147	1.4063
2021	Carvalho 2021		Adiposity	Summary	Body Mass Index	BMI (African)	PTSD	Post traumatic stress disorder (PTSD) (Female)	GIANT (Locke. et al., 2015)	GIANT	Psychiatric Genomics Consortium for PTSD freeze 1.5 dataset (PGC-PTSD) (Nievergelt et al., 2019)	PGC (Nievergelt)	Self-reported or measured	171977	European(Female)	self-report or clinical disgnosis	15656	6128	9528	European(Female)		189			28.24	1SD	LogOR			IVW	beta	0.273			0.00102		0.083							1.3139	1.11664	1.54601	OR	1.3139	1.11664	1.54601
2021	Carvalho 2021		Adiposity	Summary	Body fat %	Body fat % (African)	PTSD	Post traumatic stress disorder (PTSD) (Female)	UK biobank(Female)	UKB	Psychiatric Genomics Consortium for PTSD freeze 1.5 dataset (PGC-PTSD) (Nievergelt et al., 2019)	PGC (Nievergelt)	Measured onsite	190991	European(Female)	self-report or clinical disgnosis	15656	6128	9528	European(Female)		1670			13.93	1SD	LogOR			IVW	beta	0.202			0.000122		0.052							1.22385	1.10526	1.35516	OR	1.22385	1.10526	1.35516
2023	Chen 2023	Yes	Adiposity	Summary	Body Mass Index	BMI	PTSD	Post-traumatic stress disorder	GIANT (Pulit. et al., 2019)	GIANT+UKB	Million Veteran Program (Nievergelt et al., 2019)	PGC (Nievergelt)	Self-reported or measured	806834	European	Clinical diagnosis	326106	151447	174659	Mostly European		470			10 above	1SD	LogOR			IVW	OR	1.34	1.22	1.48	2.3749e-09	391.88											OR	1.34	1.22	1.48			OR	1.58	1.19	2.09	0.00166168	OR	1.35	1.16	1.57	7.09214e-05
2019	Hubel 2019		Adiposity	Summary	Body Mass Index	BMI	Anorexia nervosa	Anorexia nervosa	UK biobank	UKB	Psychiatric Genomics Consortium (Watson,2019)	PGC (Watson)	Measured onsite	155961	European	Clininal diagnosis	73050	16991	56059	Mostly European	six principal components	79				1SD	LogOR			IVW	OR	0.978			0.14		0.02										OR	0.978	0.9388	1.0172
2019	Hubel 2019		Adiposity	Summary	Body fat %	Body fat %	Anorexia nervosa	Anorexia nervosa	UK biobank	UKB	Psychiatric Genomics Consortium (Watson,2019)	PGC (Watson)	Measured onsite	155961	European	Clininal diagnosis	73050	16991	56059	Mostly European	six principal components	83				1SD	LogOR			IVW	OR	0.985			0.17		0.01										OR	0.985	0.9654	1.0046
2019	Hubel 2019		Adiposity	Summary	Fat mass	Fat mass	Anorexia nervosa	Anorexia nervosa	UK biobank	UKB	Psychiatric Genomics Consortium (Watson,2019)	PGC (Watson)	Measured onsite	155961	European	Clininal diagnosis	73050	16991	56059	Mostly European	six principal components	91				1SD	LogOR			IVW	OR	0.991			0.224		0.01										OR	0.991	0.9714	1.0106
2023	Chen 2023	Yes, but not enough for analysis	Adiposity	Summary	Body Mass Index	BMI	Anorexia nervosa	Anorexia nervosa	GIANT (Pulit. et al., 2019)	GIANT+UKB	Psychiatric Genomics Consortium (Watson,2019)	PGC (Watson)	Self-reported or measured	806834	European	Clinical diagnosis	72517	16992	55525	Mostly European		418			10 above	1SD	LogOR			IVW	OR	1.43	1.3	1.58	5.7068e-13	369.25											OR	1.43	1.3	1.58			OR	1.44	1.07	1.93	0.015	OR	1.36	1.16	1.59	0.0001
2022	Ding 2022		Adiposity	Summary	Body Mass Index	Class I obesity	Anorexia nervosa	Anorexia nervosa	Berndt et al., 2013	Berndt, et al.	Psychiatric Genomics Consortium (Watson,2019)	PGC (Watson)	Self-reported or measured	98697	European	Clinical diagnosis	72517	16992	55525	European		28			>10		LogOR			IVW	beta	-0.04			0.455	30.075	0.054							0.960789	0.864296	1.06806	OR	0.960789	0.864296	1.06806			beta	-0.021	0.148		0.892	beta	-0.029	0.0517		0.575
2022	Ding 2022		Adiposity	Summary	Body Mass Index	Class II obesity	Anorexia nervosa	Anorexia nervosa	Berndt et al., 2013	Berndt, et al.	Psychiatric Genomics Consortium (Watson,2019)	PGC (Watson)	Self-reported or measured	72546	European	Clinical diagnosis	72517	16992	55525	European		41			>10		LogOR			IVW	beta	0.01			0.687	63.504	0.026							1.01005	0.959868	1.06286	OR	1.01005	0.959868	1.06286			beta	-0.055	0.074		0.461	beta	0.043	0.031		0.166
2022	Ding 2022		Adiposity	Summary	Body Mass Index	Class III obesity	Anorexia nervosa	Anorexia nervosa	Berndt et al., 2013	Berndt, et al.	Psychiatric Genomics Consortium (Watson,2019)	PGC (Watson)	Self-reported or measured	50364	European	Clinical diagnosis	72517	16992	55525	European		18			>10		LogOR			IVW	beta	-0.041			0.053	17.034	0.021							0.959829	0.921125	1.00016	OR	0.959829	0.921125	1.00016			beta	-0.034	0.077		0.667	beta	-0.041	0.027		0.122
2019	Hubel 2019		Adiposity	Summary	Body Mass Index	BMI	Schizophrenia	Schizophrenia	UK biobank	UKB	Psychiatric Genomics Consortium (Ripke,2014)	PGC (Ripke)	Measured onsite	155961	European	Clinical diagnoses	77096	33640	43456	Mostly European	six principal components	79				1SD	LogOR			IVW	OR	0.965			0.00322		0.012										OR	0.965	0.94148	0.98852
2019	Hubel 2019		Adiposity	Summary	Body fat %	Body fat %	Schizophrenia	Schizophrenia	UK biobank	UKB	Psychiatric Genomics Consortium (Ripke,2014)	PGC (Ripke)	Measured onsite	155961	European	Clinical diagnoses	77096	33640	43456	Mostly European	six principal components	85				1SD	LogOR			IVW	OR	0.988			0.166		0.009										OR	0.988	0.97036	1.00564
2019	Hubel 2019		Adiposity	Summary	Fat mass	Fat mass	Schizophrenia	Schizophrenia	UK biobank	UKB	Psychiatric Genomics Consortium (Ripke,2014)	PGC (Ripke)	Measured onsite	155961	European	Clinical diagnoses	77096	33640	43456	Mostly European	six principal components	87				1SD	LogOR			IVW	OR	0.986			0.0229		0.006										OR	0.986	0.97424	0.99776
2019	So 2019		Adiposity	Summary	Body Mass Index	BMI	Schizophrenia	Schizophrenia	GIANT (Locke. et al., 2015)	GIANT	Psychiatric Genomics Consortium (Ripke,2014)	PGC (Ripke)	Self-reported or measured	339224	Mostly European	Clinical diagnoses	82315	N/A	N/A	Mostly European	six principal components	76	0.01	-0.068	56.668	1SD	LogOR			IVW	beta	0.044			0.694	335.140923905526(P=1.44843840009015E-34)	0.111							1.04498	0.840667	1.29895	OR	1.04498	0.840667	1.29895	-0.0169525	0.0540002	beta	0.632327	0.319822		0.0517533	beta	0.226431	0.0958737		0.0181882
2019	So 2019		Adiposity	Summary	Body fat %	Body fat %	Schizophrenia	Schizophrenia	GWAS (Lu et al., 2016)	GWAS (Lu)	Psychiatric Genomics Consortium (Ripke,2014)	PGC (Ripke)	Measured onsite	100716	Mostly European	Clinical diagnoses	82315	N/A	N/A	Mostly European	six principal components	9	0.01	-0.016	36.494	1SD	LogOR			IVW	beta	0.207			0.088	4.766(P=0.782253581752755)	0.121							1.22998	0.97029	1.55918	OR	1.22998	0.97029	1.55918	0.00710168	0.786439	beta	-0.00287252	0.756301		0.997076	beta	0.191207	0.158356		0.227257
2016	Hartwig 2016		Adiposity	Summary	Body Mass Index	BMI	Schizophrenia	Schizophrenia	GIANT (Locke. et al., 2015)	GIANT	Psychiatric Genomics Consortium (Ripke,2014)	PGC (Ripke)	Self-reported or measured	322154	European	Clinical diagnoses	79845	34241	45604	Mostly European	six principal components	96				1SD	LogOR			IVW	OR	0.98	0.8	1.19	0.806												OR	2.67514	1.28526	5.56802	0.99	0.101	OR	1.41	0.87	2.27	0.162	OR	0.93	0.78	1.11	0.42
2021	Perry 2021		Adiposity	Summary	Body Mass Index	BMI	Schizophrenia	Schizophrenia	GIANT (Locke. et al., 2015)	GIANT	Psychiatric Genomic Consortium (Pardinas, 2018)	PGC (Pardinas)	Self-reported or measured	339224	Mostly European	Clinical diagnoses	105318	40675	64643	Mostly European	six principal components	81				1SD	LogOR			IVW	OR	1.05	0.89	1.24	0.554	320.28(P<0.001)											OR	1.61446	0.983262	2.65085	-0.01		OR	1.43	0.97	2.1	0.383	OR	1.07	0.92	1.24	0.103
2021	Perry 2021		Adiposity	Summary	Body Mass Index	BMI	Schizophrenia	schizophrenia	GIANT (Locke. et al., 2015)	GIANT	Psychiatric Genomic Consortium (Pardinas, 2018)	PGC (Pardinas)	Self-reported or measured	339224	Mostly European	Clinical diagnoses	105318	40675	64643	European	six principal components	12(less-stringent nominal significance threshold [p<1x10-4])				1SD	LogOR			IVW	OR	1.48	0.76	2.87	0.249	320.28(P<0.001)											OR	1.48	0.76	2.87	-0.01		OR	3.36	0.61	18.45	0.399	OR	1.16	0.85	1.58	0.35
2019	Rees 2019		Adiposity	Summary	Body Mass Index	BMI	Schizophrenia	schizophrenia	GIANT (Locke. et al., 2015)	GIANT	Psychiatric Genomics Consortium (Ripke,2014)	PGC (Ripke)	Self-reported or measured	339224	Mostly European	Clinical diagnoses	82315	35476	46839	Mostly European		97				1SD	LogOR			IVW	beta	-0.031	-0.227	0.165										0.969476	0.796921	1.17939	OR	0.969476	0.796921	1.17939			beta	0.336	-0.136	0.808		beta	-0.073	-0.237	0.09
2019	Richardson 2019		Adiposity	Summary	Body Mass Index	BMI	Schizophrenia	Schizophrenia	UK biobank (Neale Lab, 2017)	UKB	Psychiatric Genomics Consortium (Ripke,2014)	PGC (Ripke)	Measured onsite	334398	Mostly European	Clinical diagnoses	150064	36989	113075	Mostly European	six principal components	271				1SD	LogOR			IVW	beta	-0.1528			0.02267	P=4.677E-78	0.06706							0.858301	0.752588	0.978864	OR	0.858301	0.752588	0.978864	-0.0097	0.0152						beta	-0.08637	0.07645		0.2586
2022	Aoki 2022	Yes	Adiposity	Summary	Body Mass Index	BMI	Schizophrenia	Schizophrenia	JENGER database	JENGER	Ikeda 2019 and PGC Asia	Asian database	Measured	158284	Asian	Clinical diagnosis	67274	24504	42770	Asian		62				1SD	LogOR			IVW	beta	-0.211			0.0617	0.434	0.113							0.809774	0.648898	1.01054	OR	0.809774	0.648898	1.01054		0.264	beta	0.178	0.364		0.625	beta	-0.135	0.115		0.241
2022	Aoki 2022		Adiposity	Summary	Body Mass Index	BMI	Schizophrenia	Schizophrenia	UK Biobank	UKB	Psychiatric Genomics Consortium (Ripke,2014)	PGC (Ripke)	Measured onsite	359983	European	Clinical diagnosis	77096	33640	43456	European		298				1SD	LogOR			IVW	beta	-0.165			0.0116	0.0514	0.0654							0.847894	0.745885	0.963853	OR	0.847894	0.745885	0.963853		0.0135	beta	0.28	0.191		0.142	beta	-0.125	0.0727		0.086
2023	Chen 2023		Adiposity	Summary	Body Mass Index	BMI	Schizophrenia	Schizophrenia	GIANT (Pulit. et al., 2019)	GIANT+UKB	Psychiatric Genomics Consortium (Trubetskoy, 2022)	PGC (Trubetskoy)	Self-reported or measured	806834	European	Clinical diagnosis	207902	77258	130644	Mostly European		348			10 above	1SD	LogOR			IVW	OR	0.86	0.8	0.92	1.13284e-05	371.12											OR	0.86	0.8	0.92			OR	1.18	0.95	1.46	0.128525	OR	0.93	0.84	1.04	0.187308
2023	Khani 2023		Adiposity	Summary	Body Mass Index	BMI	Schizophrenia	Schizophrenia	GIANT (Locke. et al., 2015)	GIANT	Psychiatric Genomics Consortium(Trubetskoy et al)	PGC(Trubetskoy)	Self-reported or measured	322154	European	Clinical diagnosis	130644	53386	77258	European		67				1SD	LogOR			IVW	OR	1.069	0.887	1.288	0.482	6.01x10-33											OR	1.069	0.887	1.288		0.482	beta	0.665	0.272		0.017	beta	0.074	0.085		0.385
2023	Yu 2023	Yes	Adiposity	Summary	Body Mass Index	BMI	Schizophrenia	Schizophrenia	UK Biobank	UKB	Psychiatric Genomics Consortium (Trubetskoy, 2022)	PGC (Trubetskoy)	Measured onsite	461460	Mostly European	Clinical diagnosis	320404	76755	243649	Trans-ancestry		550				1SD	LogOR			IVW	OR	1.06	0.99	1.13	0.12												OR	1.06	0.99	1.13			OR	0.85	0.72	1.02	0.08	OR	1.03	0.9	1.17	0.69
2022	Ding 2022		Adiposity	Summary	Body Mass Index	Class I obesity	Schizophrenia	Schizophrenia	Berndt et al., 2013	Berndt, et al.	Psychiatric Genomics Consortium (Pardiñas, A.F., et al., 2018)	PGC (Pardinas)	Self-reported or measured	98697	European	Clinical diagnosis	105318	40675	64643	European		28			>10		LogOR			IVW	beta	0.034			0.448	39.792	0.044							1.03458	0.949101	1.12777	OR	1.03458	0.949101	1.12777			beta	-0.102	0.115		0.392	beta	-0.013	0.04		0.744
2022	Ding 2022		Adiposity	Summary	Body Mass Index	Class II obesity	Schizophrenia	schizophrenia	Berndt et al., 2013	Berndt, et al.	Psychiatric Genomics Consortium (Pardiñas, A.F., et al., 2018)	PGC (Pardinas)	Self-reported or measured	72546	European	Clinical diagnosis	105318	40675	64643	European		41			>10		LogOR			IVW	beta	0.02			0.524	178.166	0.031							1.0202	0.96006	1.08411	OR	1.0202	0.96006	1.08411			beta	-0.024	0.089		0.789	beta	0.014	0.025		0.566
2019	Hubel 2019		Adiposity	Summary	Body Mass Index	BMI	OCD	Obsessive compulsive disorder	UK biobank	UKB	GWAS(Mattheisen,2015)	GWAS(Mattheisen)	Measured onsite	155961	European	clininal diagnosis	9725	2688	7037	Mostly European	six principal components	89				1SD	LogOR			IVW	OR	0.9			0.00329		0.04										OR	0.9	0.8216	0.9784
2019	Hubel 2019		Adiposity	Summary	Body fat %	Body fat %	OCD	Obsessive compulsive disorder	UK biobank	UKB	GWAS(Mattheisen,2015)	GWAS(Mattheisen)	Measured onsite	155961	European	clininal diagnosis	9725	2688	7037	Mostly European	six principal components	91				1SD	LogOR			IVW	OR	0.94			0.0157		0.03										OR	0.94	0.8812	0.9988
2019	Hubel 2019		Adiposity	Summary	Fat mass	Fat mass	OCD	Obsessive compulsive disorder	UK biobank	UKB	GWAS(Mattheisen,2015)	GWAS(Mattheisen)	Measured onsite	155961	European	clininal diagnosis	9725	2688	7037	Mostly European	six principal components	96				1SD	LogOR			IVW	OR	0.98			0.158		0.02										OR	0.98	0.9408	1.0192
2023	Chen 2023	Yes, but not enough for analysis	Adiposity	Summary	Body Mass Index	BMI	OCD	Obsessive compulsive disorder	GIANT (Pulit. et al., 2019)	GIANT+UKB	Psychiatric Genomics Consortium (Arnold, 2018)	PGC (Arnold)	Self-reported or measured	806834	European	Clinical diagnosis	9725	2688	7037	Mostly European		459			10 above	1SD	LogOR			IVW	OR	0.68	0.54	0.85	0.000870811	382.74											OR	0.68	0.54	0.85			OR	0.59	0.3	1.15	0.122691	OR	0.67	0.46	0.95	0.0269561
2022	Ding 2022		Adiposity	Summary	Body Mass Index	Class I obesity	OCD	Obsessive compulsive disorder	Berndt et al., 2013	Berndt, et al.	Psychiatric Genomics Consortium (Arnold, 2018)	PGC (Arnold)	Self-reported or measured	98697	European	Clinical diagnosis	9725	2688	7037	European		28			>10		LogOR			IVW	beta	-0.036			0.769	24.213	0.121							0.96464	0.760971	1.22282	OR	0.96464	0.760971	1.22282			beta	0.281	0.318		0.393	beta	0.04	0.131		0.758
2022	Ding 2022		Adiposity	Summary	Body Mass Index	Class II obesity	OCD	Obsessive compulsive disorder	Berndt et al., 2013	Berndt, et al.	Psychiatric Genomics Consortium (Arnold, 2018)	PGC (Arnold)	Self-reported or measured	72546	European	Clinical diagnosis	9725	2688	7037	European		41			>10		LogOR			IVW	beta	-0.139			0.016	48.934	0.058							0.870228	0.776716	0.974998	OR	0.870228	0.776716	0.974998			beta	0.165	0.157		0.302	beta	-0.112	0.074		0.13
2016	Hartwig 2016		Adiposity	Summary	Body Mass Index	BMI	Bipolar disorder	Bipolar disorder	GIANT (Locke. et al., 2015)	GIANT	Psychiatric Genomics Consortium (Sklar,2011)	PGC (Sklar)	Self-reported or measured	322154	European	Clinical diagnoses	16731	7481	9250	Mostly European	six principal components	97				1SD	LogOR			IVW	OR	0.9	0.69	1.16	0.416												OR	0.9	0.69	1.16	0.99	0.281	OR	1.23	0.65	2.31	0.517	OR	0.88	0.62	1.25	0.482
2019	So 2019		Adiposity	Summary	Body Mass Index	BMI	Bipolar disorder	Bipolar disorder	GIANT (Locke. et al., 2015)	GIANT	GWAS (Hou et al., 2016)	GWAS (Hou)	Self-reported or measured	339224	Mostly European	Clinical diagnoses	40255	9784	30471	Mostly European	six principal components	76	0.01	-0.094	56.668	1SD	LogOR			IVW	beta	0.984			0.01	109.561(P=0.00570588817308191)	0.374							2.67514	1.28526	5.56802	OR	2.67514	1.28526	5.56802	-0.0281076	0.00696894	beta	0.984143	0.373748		0.0102932	beta	0.0551009	0.174993		0.752856
2019	So 2019		Adiposity	Summary	Body fat %	Body fat %	Bipolar disorder	Bipolar disorder	GWAS (Lu et al., 2016)	GWAS (Lu)	GWAS (Hou et al., 2016)	GWAS (Hou)	Measured onsite	100716	Mostly European	Clinical diagnoses	40255	9784	30471	Mostly European	six principal components	9	0.01	-0.076	36.494	1SD	LogOR			IVW	beta	0.479			0.059	5.666(P=0.684533210113186)	0.253							1.61446	0.983262	2.65085	OR	1.61446	0.983262	2.65085	-0.00422414	0.939494	beta	0.604358	1.61585		0.719462	beta	0.70172	0.331822		0.0344516
2022	Byg 2022		Adiposity	Summary	Body Mass Index	BMI	Bipolar disorder	Bipolar disorder	UK biobank (Neale Lab, 2017)	UKB	Psychiatric Genomics Consortium (Mullins, 2021)	PGC (Mullins)	Measured onsite	359983	European	Clinical diagnoses	413466	41917	371549	European	six principal components	53	0.005			1SD	LogOR			IVW	beta	-0.022			0.592		0.041							0.97824	0.902705	1.0601	OR	0.97824	0.902705	1.0601	0.00051	0.835	beta	-0.047	0.129		0.714	beta	-0.033	0.047		0.486
2023	Chen 2023	Yes, but not enough for analysis	Adiposity	Summary	Body Mass Index	BMI	Bipolar disorder	Bipolar disorder	GIANT (Pulit. et al., 2019)	GIANT+UKB	Psychiatric Genomics Consortium (Mullins, 2021)	PGC (Mullins)	Self-reported or measured	806834	European	Clinical diagnosis	413466	41917	371549	European		348			10 above	1SD	LogOR			IVW	OR	0.96	0.89	1.03	0.243556	312.01											OR	0.96	0.89	1.03			OR	1.15	0.94	1.4	0.17266	OR	1	0.89	1.13	0.948645
2023	He ML 2023		Adiposity	Summary	Body Mass Index	BMI	Bipolar disorder	Bipolar disorder	UK biobank (Neale Lab, 2017)	UKB	Psychiatric Genomics Consortium (Stahl et al., 2019)	PGC (Stahl)	Measured onsite	336107	European	Clinical diagnosis	51710	20352	31358	European		297			10 above	1SD	LogOR			IVW	OR	0.93	0.83	1.05	0.223	562.16											OR	0.93	0.83	1.05			OR	1.14	0.81	1.61	0.45	OR	1.03	0.88	1.2	0.74

### Sheet: Abdominal adiposity 
Year	Authors	For meta-analysis	Category	MR design (i.e. individual or summary)	Exposure Category	Exposure	Outcome Category	Outcome	Exposure source long	Exposure source	Outcome source long	Outcome source	Exposure measurement	Exposure sample size	Exposure population ancestry (Asian, European, or trans-ancestry, etc.)	Outcome measurement	Outcome sample size	Cases	Controls	Outcome population ancestry (Asian, European, or trans-ancestry, etc.)	Adjustment factors used (e.g. whether age, sex, genetic principal components and other factors were used)	Number of genetic instruments	R-squared,%	LD (linkage disequilibrium)	F statistic	Exposure unit(e.g. 1SD, unit)	Outcome unit(e.g. 1SD, unit)	Exposure (SD values)	Outcome (SD values)	Main analysis method(e.g.IVW)	Main analysis metric(e.g.OR)	Main analysis effect size	Main analysis CI lower	Main analysis CI upper	Main analysis p-value	Cochran’s Q test	Standard error	beta to the correct units (estimate)	Transform beta to the correct units lower	Transform beta to the correct units upper	Chinn's method(estimate)	Chinn's method(95%CI L)	Chinn's method(95%CI U)	Antilog(estimate)	Antilog(95%CI L)	Antilog(95%CI U)	Main analysis metric_final	Main analysis effect size_final	Main analysis CI lower_final	Main analysis CI upper_final	MR Egger intercept value	MR Egger intercept P-value	MR Egger slope metric(e.g.OR)	MR Egger slope effect size	MR Egger slope CI lower	MR Egger slope CI upper	MR Egger p-value	Weighted median metric(e.g.OR)	Weighted median effect size	Weighted median CI lower	Weighted median CI upper	Weighted median p-value
2021	Zhang 2021		Abdominal adiposity	Summary	Fat distribution	Waist	Depression	Depression	GIANT (Shungin. et al., 2015)	GIANT	UK Biobank and PGC	UKB/PGC	Self-reported or measured	224459	Trans-ancestry	Self-report or clinical disgnosis	2113907	N/A	N/A	Mostly European		30	0.0076	0.1	55.57	1SD	LogOR			IVW	OR	1.099	0.998	1.209	0.054												OR	1.099	0.998	1.209	0.013	0.004	OR	0.713	0.539	0.942	0.025	OR	1.04	0.949	1.139	0.402
2021	Pistis 2021		Abdominal adiposity	Summary	Fat distribution	WHR	Depression	Atypical major depression disorder	GWAS(Pulit. et al., 2019)	GWAS (Pulit)	CoLaus|PsyCoLaus	C|P	Self-reported or measured	694649	European	Diagnostic Interview for Genetic Studies (DIGS)	2275	386	1889	European		330		0.024	13.45	1SD	LogOR			IVW	beta	0.05			0.879		0.32							1.05127	0.561468	1.96836	OR	1.05127	0.561468	1.96836	-0.017	0.277	beta	1.012	0.94		0.283	beta	0.2	0.49		0.678
2021	Pistis 2021		Abdominal adiposity	Summary	Fat distribution	WHR	Depression	Atypical major depression disorder	GWAS(Pulit. et al., 2019)	GWAS (Pulit)	NESDA | NTR	NESDA|NTR	Self-reported or measured	694649	European	Composite Interview Diagnostic Instrument	3136	179	2957	European		330		0.05		1SD	LogOR			IVW	beta	0.81			0.061		0.43							2.24791	0.967732	5.22158	OR	2.24791	0.967732	5.22158	-0.018	0.353	beta	1.825	1.171		0.12	beta	0.84	0.65		0.197
2021	Pistis 2021		Abdominal adiposity	Summary	Fat distribution	WHR	Depression	Atypical major depression disorder	GWAS(Pulit. et al., 2019)	GWAS (Pulit)	CoLaus|PsyCoLaus combined NESDA | NTR	C|P|N|N	Self-reported or measured	694649	European	Diagnostic Interview	5411	565	4846	European		330		0.05		1SD	LogOR			IVW	beta	0.33			0.199		0.25							1.39097	0.852144	2.2705	OR	1.39097	0.852144	2.2705	-0.019	0.117	beta	1.388	0.721		0.055	beta	-0.06	0.39		0.877
2020	Khandaker 2020		Abdominal adiposity	Individual	Fat distribution	WHR	Depression	Major depression	GIANT	GIANT	UK Biobank	UKB	Self-reported or measured	339224	European	self-reported	367703	14701	353002	European	adjustment for the first 10 principal components of ancestry	48				1SD	LogOR			IVW	OR	1	0.86	1.15	0.98									2.71828	0.503788	14.667	OR	1	0.86	1.15	1	0.82	OR	1.07	0.59	1.92	0.83	OR	0.97	0.78	1.19	0.75
2020	Khandaker 2020		Abdominal adiposity	Individual	Fat distribution	WHR	Depression	Moderate depression	GIANT	GIANT	UK Biobank	UKB	Self-reported or measured	339224	European	self-reported	367703	8473	359230	European	adjustment for the first 10 principal components of ancestry	48				1SD	LogOR			IVW	OR	1.02	0.83	1.25	0.85									2.77319	0.545092	14.1088	OR	1.02	0.83	1.25	1.01	0.52	OR	0.78	0.34	1.8	0.56	OR	0.94	0.71	1.24	0.63
2020	Khandaker 2020		Abdominal adiposity	Individual	Fat distribution	WHR	Depression	Severe depression	GIANT	GIANT	UK Biobank	UKB	Self-reported or measured	339224	European	self-reported	367703	14701	353002	European	adjustment for the first 10 principal components of ancestry	48				1SD	LogOR			IVW	OR	0.97	0.78	1.21	0.79									2.63794	0.571895	12.1679	OR	0.97	0.78	1.21	0.99	0.25	OR	1.62	0.66	3.97	0.29	OR	1	0.73	1.38	0.99
2021	Pistis 2021		Abdominal adiposity	Summary	Fat distribution	WHR	Depression	Non-atypical major depression disorder	GWAS(Pulit. et al., 2019)	GWAS (Pulit)	CoLaus|PsyCoLaus	C|P	Self-reported or measured	694649	European	Diagnostic Interview for Genetic Studies (DIGS)	2964	1075	1889	European		330		0.024	13.45	1SD	LogOR			IVW	beta	-0.2			0.352		0.22							0.818731	0.531953	1.26011	OR	0.818731	0.531953	1.26011	0.017	0.117	beta	-1.161	0.648		0.074	beta	-0.14	0.34		0.688
2021	Pistis 2021		Abdominal adiposity	Summary	Fat distribution	WHR	Depression	Non-atypical major depression disorder	GWAS(Pulit. et al., 2019)	GWAS (Pulit)	NESDA | NTR	NESDA | NTR	Self-reported or measured	694649	European	Composite Interview Diagnostic Instrument	3960	1003	2957	European		330		0.05		1SD	LogOR			IVW	beta	0.01			0.977		0.22							1.01005	0.656259	1.55457	OR	1.01005	0.656259	1.55457	0.005	0.627	beta	-0.282	0.633		0.656	beta	-0.09	0.34		0.801
2021	Pistis 2021	Yes	Abdominal adiposity	Summary	Fat distribution	WHR	Depression	Non-atypical major depression disorder	GWAS(Pulit. et al., 2019)	GWAS (Pulit)	CoLaus|PsyCoLaus combined NESDA | NTR	C|P|N|N	Self-reported or measured	694649	European	Diagnostic Interview	6924	2078	4846	European		329		0.05		1SD	LogOR			IVW	beta	-0.11			0.482		0.16							0.895834	0.654686	1.22581	OR	0.895834	0.654686	1.22581	0.008	0.275	beta	-0.586	0.462		0.206	beta	-0.03	0.24		0.9
2019	Speed 2019		Abdominal adiposity	Summary	Trunk fat percentage	Trunk fat %	Depression	Major Depression	UK biobank (Neale Lab, 2017)	UKB	Psychiatric Genomics Consortium (PGC) (Wray et al., 2018)	PGC (Wray)	Measured onsite	331113	Mostly European	Self-reporting, clinical assessment, and examination of medical records	173005	59851	113154	Mostly European	-	312	0.046			1SD	LogOR			IVW	beta	0.16			3e-05	no evidence for pleiotropy	0.04							1.17351	1.08502	1.26922	OR	1.17351	1.08502	1.26922								beta	0.18	0.05		0.0001
2011	Lawlor 2011	Yes	Abdominal adiposity	Summary	Fat distribution	WHR	Depression	Using antidepressants	Copenhagen General Population Study	CGPS	Copenhagen General Population Study	CGPS	Measured onsite	53221	Mostly European	Self-report	52536	2237	50299	Mostly European	age and sex	1, FTO(rs9939609) genotypes			85	1SD	LogOR			control function estimator	OR	0.3	0.09	0.99	<0.001												OR	0.3	0.09	0.99
2019	Speed 2019		Abdominal adiposity	Summary	Fat distribution	Trunk fat mass	Depression	Major depression	UK biobank (Neale Lab, 2017)	UKB	Psychiatric Genomics Consortium (PGC) (Wray et al., 2018)	PGC (Wray)	Measured onsite	331093	Mostly European	Self-reporting, clinical assessment, and examination of medical records	173005	59851	113154	Mostly European	-	384	0.058			1SD	LogOR			IVW	beta	0.17			2e-08	no evidence for pleiotropy	0.03							1.1853	1.11762	1.25709	OR	1.1853	1.11762	1.25709								beta	0.2	0.04		2e-07
2023	Chen 2023	Yes	Abdominal adiposity	Summary	Fat distribution	WHR	Depression	Depression	GIANT (Pulit. et al., 2019)	GIANT	Psychiatric Genomics Consortium (Howard, 2019)	PGC (Howard)	Self-reported or measured	697734	Mostly European	Clinical diagnosis	807553	246363	561190	Mostly European		258				1SD	LogOR			IVW	OR	1.08	1.04	1.12	4.0299e-05	223.98											OR	1.08	1.04	1.12			OR	0.91	0.81	1.02	0.122382	OR	1.1	1.04	1.16	0.00137115
2023	O'Loughlin 2023	Yes	Abdominal adiposity	Summary	Fat distribution	WHR	Depression	Depression	GIANT and UK Biobank	GIANT/UKB	China Kadoorie Biobank	CKB	Self-reported or measured		East Asian	Self-report or clinical disgnosis	85370	8223	85370	East Asian	age, sex, region, smoking status, household income, education and SES	258			15.56	1SD				IVW	OR	0.953	0.906	1.002	0.063												OR	0.953	0.906	1.002			OR	0.953	0.887	1.024	0.189	OR	0.989	0.911	1.073	0.79
2023	O'Loughlin 2023		Abdominal adiposity	Summary	Fat distribution	WHR	Depression	Depressive symptoms	GIANT and UK Biobank	GIANT/UKB	China Kadoorie Biobank	CKB	Self-reported or measured		East Asian	Self-report or clinical disgnosis	79219	6124	73095	East Asian	age, sex, region, smoking status, household income, education and SES	246			15.56	1SD				IVW	OR	0.981	0.926	1.04	0.525												OR	0.981	0.926	1.04			OR	0.969	0.89	1.055	0.466	OR	1.01	0.917	1.112	0.843
2023	O'Loughlin 2023	Yes	Abdominal adiposity	individual	Fat distribution	WHR	Depression	Depressive symptoms	China Kadoorie Biobank	CKB	China Kadoorie Biobank	CKB	Self-reported or measured		East Asian	Self-report or clinical disgnosis	100377	3398	96979	East Asian	age, regional principal components, and chip				>10	1SD				IVW	OR	0.74	0.55	1	0.049												OR	0.74	0.55	1
2023	Chen 2023	Yes, but not enough associations for meta-analysis	Abdominal adiposity	Summary	Fat distribution	WHR	Anxiety	Anxiety	GIANT (Pulit. et al., 2019)	GIANT	Psychiatric Genomics Consortium (Otowa, 2016)	PGC (Otowa)	Self-reported or measured	697734	Mostly European	Self-report or clinical disgnosis	21761	7016	14745	Mostly European		293				1SD	LogOR			IVW	OR	1.23	0.98	1.56	0.079	246.15											OR	1.23	0.98	1.56			OR	0.91	0.42	1.97	0.818	OR	1.43	1.01	2.04	0.046
2019	So 2019		Abdominal adiposity	Summary	Fat distribution	WHR	Bipolar disorder	Bipolar disorder	GIANT (Shungin. et al., 2015)	GIANT	GWAS (Hou et al., 2016)	GWAS (Hou)	Self-reported or measured	144446	Trans-ancestry	Interview and clinical diagnosis	40255	9784	30471	Mostly European		33	0.01	-0.113	44.92	1 SD	LogOR			IVW	beta	-0.362			0.059	38.386(P=0.202499244750585)	0.191							0.696282	0.478854	1.01244	OR	0.696282	0.478854	1.01244	-0.0135643	0.499941	beta	0.155203	0.781208		0.843818	beta	-0.206476	0.260675		0.428315
2019	So 2019		Abdominal adiposity	Summary	Fat distribution	WHRadjBMI	Bipolar disorder	Bipolar disorder	GIANT (Shungin. et al., 2015)	GIANT	GWAS (Hou et al., 2016)	GWAS (Hou)	Self-reported or measured	144446	Trans-ancestry	Interview and clinical diagnosis	40255	9784	30471	Mostly European		40	0.01	-0.078	54.189	1 SD	LogOR			IVW	beta	-0.287			0.041	38.309(P=0.501187593784276)	0.14							0.750512	0.57041	0.987479	OR	0.750512	0.57041	0.987479	-0.00523261	0.789578	beta	-0.105271	0.689451		0.879452	beta	-0.118286	0.203143		0.56038
2023	Chen 2023	Yes, but not enough associations for meta-analysis	Abdominal adiposity	Summary	Fat distribution	WHR	Bipolar disorder	Bipolar disorder	GIANT (Pulit. et al., 2019)	GIANT	Psychiatric Genomics Consortium (Mullins, 2021)	PGC (Mullins)	Self-reported or measured	697734	Mostly European	Clinical diagnosis	413466	41917	371549	Mostly European		242				1SD	LogOR			IVW	OR	0.97	0.89	1.05	0.459975	240.6											OR	0.97	0.89	1.05			OR	1.07	0.85	1.34	0.565763	OR	0.95	0.82	1.09	0.565763
2023	Chen 2023	Yes, but not enough associations for meta-analysis	Abdominal adiposity	Summary	Fat distribution	WHR	Anorexia nervosa	Anorexia nervosa	GIANT (Pulit. et al., 2019)	GIANT	Psychiatric Genomics Consortium	PGC (Watson)	Self-reported or measured	697734	Mostly European	Self-report or clinical disgnosis	72517	16992	55525	Mostly European		271				1SD	LogOR			IVW	OR	1.29	1.15	1.45	1.2077e-05	234.01											OR	1.29	1.15	1.45			OR	1.01	0.73	1.4	0.941	OR	1.14	0.94	1.38	0.179
2023	Chen 2023	Yes, but not enough associations for meta-analysis	Abdominal adiposity	Summary	Fat distribution	WHR	OCD	Obsessive-compulsive disorder	GIANT (Pulit. et al., 2019)	GIANT	Psychiatric Genomics Consortium	PGC (Arnold)	Self-reported or measured	697734	Mostly European	Clinical diagnosis	9725	2688	7037	Mostly European		288				1SD	LogOR			IVW	OR	0.59	0.44	0.78	0.000249837	258.89											OR	0.59	0.44	0.78			OR	0.57	0.25	1.28	0.175725	OR	0.54	0.34	0.86	0.00921388
2023	Chen 2023	Yes	Abdominal adiposity	Summary	Fat distribution	WHR	PTSD	Post traumatic stress disorder (PTSD)	GIANT (Pulit. et al., 2019)	GIANT+UKB	Psychiatric Genomics Consortium and Million Veterans Programme metan-analysis for PTSD (PGC-MVP)(Stein et al., 2021).	PGC (Stein)	Self-reported or measured	697734	Mostly European	Clinical diagnosis	23212	151447	174659	Mostly European		295				1SD	LogOR			IVW	OR	1.24	1.1	1.4	0.000429565	224.8											OR	1.24	1.1	1.4			OR	0.91	0.65	1.29	0.608923	OR	1.13	0.94	1.36	0.196714
2021	Carvalho 2021		Abdominal adiposity	Summary	Fat distribution	Hip (African)	PTSD	Post traumatic stress disorder (PTSD)	UK biobank (African)	UKB	Psychiatric Genomics Consortium and Million Veterans Programme metan-analysis for PTSD (PGC-MVP)(Stein et al., 2021).	PGC (Stein)	Measured onsite	6567	African	electronic health record-validated	51036	11920	39116	African		1670			11.51	1SD	LogOR			IVW	beta	-0.003			0.671		0.007							0.997004	0.983419	1.01078	OR	0.997004	0.983419	1.01078
2021	Carvalho 2021		Abdominal adiposity	Summary	Fat distribution	Waist (African)	PTSD	Post traumatic stress disorder (PTSD)	UK biobank (African)	UKB	Psychiatric Genomics Consortium and Million Veterans Programme metan-analysis for PTSD (PGC-MVP)(Stein et al., 2021).	PGC (Stein)	Measured onsite	6570	African	electronic health record-validated	51036	11920	39116	African		1688			14.45	1SD	LogOR			IVW	beta	0.013			0.055		0.007							1.01308	0.99928	1.02708	OR	1.01308	0.99928	1.02708
2021	Carvalho 2021		Abdominal adiposity	Summary	Fat distribution	Trunk fat % (female)	PTSD	Post traumatic stress disorder (PTSD) (Female)	UK biobank (female)	UKB	Psychiatric Genomics Consortium for PTSD freeze 1.5 dataset (PGC-PTSD) (Nievergelt et al., 2019)	PGC (Nievergelt)	Measured onsite	190879	European (female)	self-report or clinical disgnosis	15656	6128	9528	European(Female)	-	1304			9.1	1SD	LogOR			IVW	beta	0.162			0.00246		0.053							1.17586	1.05984	1.30458	OR	1.17586	1.05984	1.30458
2021	Carvalho 2021	Yes	Abdominal adiposity	Summary	Fat distribution	Trunk fat % (African)	PTSD	Post traumatic stress disorder (PTSD)	UK biobank (African)	UKB	Psychiatric Genomics Consortium and Million Veterans Programme metan-analysis for PTSD (PGC-MVP)(Stein et al., 2021).	PGC (Stein)	Measured onsite	6453	African	electronic health record-validated	51036	11920	39116	African		2409			13.57	1SD	LogOR			IVW	beta	0.024			0.000191		0.006							1.02429	1.01232	1.03641	OR	1.02429	1.01232	1.03641
2021	Carvalho 2021		Abdominal adiposity	Summary	Fat distribution	Trunk fat mass (African)	PTSD	Post traumatic stress disorder (PTSD) (Female)	UK biobank (African)	UKB	Psychiatric Genomics Consortium and Million Veterans Programme metan-analysis for PTSD (PGC-MVP)(Stein et al., 2021).	PGC (Stein)	Measured onsite	6452	African	electronic health record-validated	51036	11920	39116	African		1756			11.38	1SD	LogOR			IVW	beta	-0.002			0.802		0.007							0.998002	0.984403	1.01179	OR	0.998002	0.984403	1.01179
2021	Carvalho 2021		Abdominal adiposity	Summary	Fat distribution	Trunk fat mass (female)	PTSD	Post traumatic stress disorder (PTSD) (Female)	UK biobank (female)	UKB	Psychiatric Genomics Consortium for PTSD freeze 1.5 dataset (PGC-PTSD) (Nievergelt et al., 2019)	PGC (Nievergelt)	Measured onsite	190867	European (female)	self-report or clinical disgnosis	15656	6128	9528	European(Female)	-	142			49.93	1SD	LogOR			IVW	beta	0.326			0.000358		0.091							1.38542	1.1591	1.65593	OR	1.38542	1.1591	1.65593
2017	Polimanti 2017		Abdominal adiposity	Summary	Fat distribution	WCadjBMI	PTSD	Post traumatic stress disorder (PTSD) (Female)	GIANT	GIANT	Psychiatric Genomics Consortium PTSD Workgroup (Duncan, 2018)	PGC-PTSD (Duncan)	Self-reported or measured	89759	European	Clinical diagnosis	3577	966	2611	European American						1SD	LogOR			IVW	OR	0.35	0.17	0.73	0.008												OR	0.35	0.17	0.73
2023	Chen 2023	Yes, but not enough associations for meta-analysis	Abdominal adiposity	Summary	Fat distribution	WHR	Schizophrenia	Schizophrenia	GWAS (Pulit. et al., 2019)	GWAS (Pulit)	Psychiatric Genomics Consortium(Trubetskoy et al., 2022)	PGC(Trubetskoy)	Self-reported or measured	697734	Mostly European	Clinical diagnosis	207902	77258	130644	Mostly European		235				1SD	LogOR			IVW	OR	0.93	0.87	1.01	0.107919	239.7											OR	0.93	0.87	1.01			OR	0.96	0.78	1.19	0.720483	OR	0.9	0.8	1.02	0.113514
2019	So 2019		Abdominal adiposity	Summary	Fat distribution	WHR	Schizophrenia	Schizophrenia	GIANT (Shungin. et al., 2015)	GIANT	Psychiatric Genomics Consortium (Ripke, et al,.2014)	PGC (Ripke)	Self-reported or measured	144446	Trans-ancestry	Clinical diagnosis	82315	N/A	N/A	Mostly European		33	0.01	-0.032	44.92	1 SD	LogOR			IVW	beta	-0.008			0.94	51.016(P=0.0177498828223236)	0.104							0.992032	0.809094	1.21633	OR	0.992032	0.809094	1.21633	0.00162371	0.882259	beta	-0.0693804	0.425422		0.871509	beta	-0.122705	0.122786		0.317626
2019	So 2019		Abdominal adiposity	Summary	Fat distribution	WHRadjBMI	Schizophrenia	Schizophrenia	GIANT (Shungin. et al., 2015)	GIANT	Psychiatric Genomics Consortium (Ripke, et al,.2014)	PGC (Ripke)	Self-reported or measured	144446	Trans-ancestry	Clinical diagnosis	82315	N/A	N/A	Mostly European		40	0.01	-0.001	54.189	1 SD	LogOR			IVW	beta	-0.032			0.752	86.55(P=0.0000183732920027041)	0.1							0.968507	0.796124	1.17821	OR	0.968507	0.796124	1.17821	0.0110312	0.431404	beta	-0.413691	0.490732		0.404499	beta	0.00437474	0.103379		0.966245
2020	Peters 2020		Abdominal adiposity	Summary	Fat distribution	WHRadjBMI	Schizophrenia	Schizophrenia	GIANT (Pulit. et al., 2019)	GWAS (Pulit)	Psychiatric Genomics Consortium (Pardinas et al., 2018)	PGC (Pardinas)	Self-reported or measured	694649	Mostly European	Clinial diagnosis (Diagnoses-Diagnostic and Statistical Manual of Mental Disorders [fourth edition])	105318	40675	64643	Mostly European		319	0.01	0.01	85.907	1SD	LogOR			IVW	beta	0.00619			0.91072	860.0176(P=1.12 × 10-51)	0.05525							1.00621	0.902939	1.12129	OR	1.00621	0.902939	1.12129	-0.0003194	0.8991	beta	0.02161	0.13346		0.87146
2023	Khani 2023		Abdominal adiposity	Summary	Fat distribution	WHR	Schizophrenia	Schizophrenia	GIANT (Shungin. et al., 2015)	GIANT	Psychiatric Genomics Consortium(Trubetskoy et al., 2022)	PGC(Trubetskoy)	Self-reported or measured	21244	European	Clinial diagnosis	130644	53386	77258	European		28				1SD	LogOR			IVW	OR	1.005	0.843	1.198	0.954	0.026	0.09										OR	1.005	0.843	1.198		0.606	beta	-0.207	0.416		0.623	beta	-0.036	0.116		0.758

### Sheet: Peripheral adiposity 
Year	Authors	For meta-analysis	Category	MR design (i.e. individual or summary)	Exposure Category	Exposure	Outcome Category	Outcome	Exposure source long	Exposure source	Outcome source LONG	Outcome source	Exposure measurement	Exposure sample size	Exposure population ancestry (Asian, European, or trans-ancestry, etc.)	Outcome source (e.g. self-report or Hospital Episode Statistic data)	Outcome sample size	Cases	Controls	Outcome population ancestry (Asian, European, or trans-ancestry, etc.)	Adjustment factors used (e.g. whether age, sex, genetic principal components and other factors were used)	Number of genetic instruments	R-squared,%	LD (linkage disequilibrium)	F statistic	Exposure unit(e.g. 1SD, unit)	Outcome unit(e.g. 1SD, unit)	Exposure (SD values)	Outcome (SD values)	Main analysis method(e.g.IVW)	Main analysis metric(e.g.OR)	Main analysis effect size	Main analysis CI lower	Main analysis CI upper	Main analysis p-value	Cochran’s Q test	Standard error	beta to the correct units (estimate)	Transform beta to the correct units lower	Transform beta to the correct units upper	Chinn's method(estimate)	Chinn's method(95%CI L)	Chinn's method(95%CI U)	Antilog(estimate)	Antilog(95%CI L)	Antilog(95%CI U)	Main analysis metric_final	Main analysis effect size_final	Main analysis CI lower_final	Main analysis CI upper_final	MR Egger intercept value	MR Egger intercept P-value	MR Egger slope metric(e.g.OR)	MR Egger slope effect size	MR Egger slope CI lower	MR Egger slope CI upper	MR Egger p-value	Weighted median metric(e.g.OR)	Weighted median effect size	Weighted median CI lower	Weighted median CI upper	Weighted median p-value
2019	Speed 2019	Yes, but not enough associations for meta-analysis	Peripheral adiposity	Summary	Peripheral fat mass	Arm fat mass (left)	Depression	Major depression	UK biobank (Neale Lab, 2017)	UKB	Psychiatric Genomics Consortium (PGC) (Wray et al., 2018)	PGC (Wray)	Measured onsite	331164	Mostly European	Self-reporting, clinical assessment, and examination of medical records	173005	59851	113154	Mostly European		378	0.057			1SD				IVW	beta	0.19			2e-08	no evidence for pleiotropy	0.03							1.20925	1.1402	1.28249	OR	1.20925	1.1402	1.28249								beta	0.25	0.04		5e-09
2019	Speed 2019		Peripheral adiposity	Summary	Peripheral fat mass	Arm fat mass (right)	Depression	Major depression	UK biobank (Neale Lab, 2017)	UKB	Psychiatric Genomics Consortium (PGC) (Wray et al., 2018)	PGC (Wray)	Measured onsite	331226	Mostly European	Self-reporting, clinical assessment, and examination of medical records	173005	59851	113154	Mostly European		373	0.057			1SD				IVW	beta	0.19			8e-09	no evidence for pleiotropy	0.03							1.20925	1.1402	1.28249	OR	1.20925	1.1402	1.28249								beta	0.25	0.04		2e-09
2019	Speed 2019		Peripheral adiposity	Summary	Peripheral fat mass	Leg fat mass (left)	Depression	Major depression	UK biobank (Neale Lab, 2017)	UKB	Psychiatric Genomics Consortium (PGC) (Wray et al., 2018)	PGC (Wray)	Measured onsite	331275	Mostly European	Self-reporting, clinical assessment, and examination of medical records	173005	59851	113154	Mostly European		372	0.056			1SD				IVW	beta	0.27			1e-10	no evidence for pleiotropy	0.04							1.30996	1.21119	1.4168	OR	1.30996	1.21119	1.4168								beta	0.33	0.05		2e-10
2019	Speed 2019		Peripheral adiposity	Summary	Peripheral fat mass	Leg fat mass (right)	Depression	Major depression	UK biobank (Neale Lab, 2017)	UKB	Psychiatric Genomics Consortium (PGC) (Wray et al., 2018)	PGC (Wray)	Measured onsite	331293	Mostly European	Self-reporting, clinical assessment, and examination of medical records	173005	59851	113154	Mostly European		363	0.055			1SD				IVW	beta	0.27			1e-10	no evidence for pleiotropy	0.04							1.30996	1.21119	1.4168	OR	1.30996	1.21119	1.4168								beta	0.33	0.05		6e-10
2019	Speed 2019		Peripheral adiposity	Summary	Peripheral body fat %	Arm fat percentage (left)	Depression	Major Depression	UK biobank (Neale Lab, 2017)	UKB	Psychiatric Genomics Consortium (PGC) (Wray et al., 2018)	PGC (Wray)	Measured onsite	331198	Mostly European	Self-reporting, clinical assessment, and examination of medical records	173005	59851	113154	Mostly European		323	0.048			1SD	LogOR			IVW	beta	0.24			2e-07	no evidence for pleiotropy	0.05							1.27125	1.15258	1.40214	OR	1.27125	1.15258	1.40214								beta	0.3	0.06		1e-07
2019	Speed 2019		Peripheral adiposity	Summary	Peripheral body fat %	Arm fat percentage (right)	Depression	Major Depression	UK biobank (Neale Lab, 2017)	UKB	Psychiatric Genomics Consortium (PGC) (Wray et al., 2018)	PGC (Wray)	Measured onsite	331249	Mostly European	Self-reporting, clinical assessment, and examination of medical records	173005	59851	113154	Mostly European		313	0.047			1SD	LogOR			IVW	beta	0.26			5e-08	no evidence for pleiotropy	0.05							1.29693	1.17586	1.43047	OR	1.29693	1.17586	1.43047								beta	0.3	0.06		3e-07
2019	Speed 2019		Peripheral adiposity	Summary	Peripheral body fat %	Leg fat percentage (left)	Depression	Major Depression	UK biobank (Neale Lab, 2017)	UKB	Psychiatric Genomics Consortium (PGC) (Wray et al., 2018)	PGC (Wray)	Measured onsite	331278	Mostly European	Self-reporting, clinical assessment, and examination of medical records	173005	59851	113154	Mostly European		315	0.044			1SD	LogOR			IVW	beta	0.34			2e-08	no evidence for pleiotropy	0.06							1.40495	1.24907	1.58028	OR	1.40495	1.24907	1.58028								beta	0.38	0.07		2e-07
2019	Speed 2019		Peripheral adiposity	Summary	Peripheral body fat %	Leg fat percentage (right)	Depression	Major Depression	UK biobank (Neale Lab, 2017)	UKB	Psychiatric Genomics Consortium (PGC) (Wray et al., 2018)	PGC (Wray)	Measured onsite	331296	Mostly European	Self-reporting, clinical assessment, and examination of medical records	173005	59851	113154	Mostly European		322	0.045			1SD	LogOR			IVW	beta	0.33			6e-09	no evidence for pleiotropy	0.06							1.39097	1.23664	1.56455	OR	1.39097	1.23664	1.56455								beta	0.36	0.07		2e-07
2021	Carvalho 2021		Peripheral adiposity	Summary	Peripheral body fat % (female)	Arm fat percentage left (female)	PTSD	Post traumatic stress disorder (PTSD) (Female)	UK biobank(Female)	UKB (Female)	Psychiatric Genomics Consortium for PTSD freeze 1.5 dataset (PGC-PTSD) (Nievergelt et al., 2019)	PGC (Nievergelt)	Measured onsite	190921	European(Female)	self-report or clinical disgnosis	15656	6128	9528	European(Female)		134			47.58	1SD	LogOR			IVW	beta	0.331			0.000651		0.096							1.39236	1.15355	1.68062	OR	1.39236	1.15355	1.68062
2021	Carvalho 2021		Peripheral adiposity	Summary	Peripheral body fat % (female)	Arm fat percentage right (female)	PTSD	Post traumatic stress disorder (PTSD) (Female)	UK biobank(Female)	UKB (Female)	Psychiatric Genomics Consortium for PTSD freeze 1.5 dataset (PGC-PTSD) (Nievergelt et al., 2019)	PGC (Nievergelt)	Measured onsite	190952	European(Female)	self-report or clinical disgnosis	15656	6128	9528	European(Female)		131			47.78	1SD	LogOR			IVW	beta	0.377			0.000141		0.099							1.4579	1.20077	1.77011	OR	1.4579	1.20077	1.77011
2021	Carvalho 2021		Peripheral adiposity	Summary	Peripheral body fat % (female)	Leg fat percentage right (female)	PTSD	Post traumatic stress disorder (PTSD) (Female)	UKB (Female)	UKB (Female)	Psychiatric Genomics Consortium for PTSD freeze 1.5 dataset (PGC-PTSD) (Nievergelt et al., 2019)	PGC (Nievergelt)	Measured onsite	190977	European(Female)	self-report or clinical disgnosis	15656	6128	9528	European(Female)		1468			15.21	1SD	LogOR			IVW	beta	0.319			3.13e-09		0.053							1.37575	1.24001	1.52635	OR	1.37575	1.24001	1.52635
2021	Carvalho 2021	Yes, but not enough associations for meta-analysis	Peripheral adiposity	Summary	Peripheral fat mass (African)	Arm fat mass left(African)	PTSD	Post traumatic stress disorder (PTSD) (Female)	UK biobank (African)	UKB (African)	Psychiatric Genomics Consortium and Million Veterans Programme metan-analysis for PTSD (PGC-MVP)(Stein et al., 2021).	PGC (Stein)	Measured onsite	6454	African	electronic health record-validated	51036	11920	39116	African		1880			14.08	1SD				IVW	beta	0.027			2.3e-05		0.006							1.02737	1.01536	1.03952	OR	1.02737	1.01536	1.03952
2021	Carvalho 2021		Peripheral adiposity	Summary	Peripheral fat mass (female)	Arm fat mass left (female)	PTSD	Post traumatic stress disorder (PTSD) (Female)	UK biobank(Female)	UKB (Female)	Psychiatric Genomics Consortium for PTSD freeze 1.5 dataset (PGC-PTSD) (Nievergelt et al., 2019)	PGC (Nievergelt)	Measured onsite	190903	European(Female)	self-report or clinical disgnosis	15656	6128	9528	European(Female)		1596			14.79	1SD				IVW	beta	0.218			1.75e-05		0.051							1.24359	1.12529	1.37432	OR	1.24359	1.12529	1.37432
2021	Carvalho 2021		Peripheral adiposity	Summary	Peripheral fat mass (female)	Arm fat mass right (female)	PTSD	Post traumatic stress disorder (PTSD) (Female)	UK biobank(Female)	UKB (Female)	Psychiatric Genomics Consortium for PTSD freeze 1.5 dataset (PGC-PTSD) (Nievergelt et al., 2019)	PGC (Nievergelt)	Measured onsite	190931	European(Female)	self-report or clinical disgnosis	15656	6128	9528	European(Female)		1205			18.25	1SD				IVW	beta	0.203			0.000102		0.052							1.22507	1.10637	1.35652	OR	1.22507	1.10637	1.35652
2021	Carvalho 2021		Peripheral adiposity	Summary	Peripheral fat mass (African)	Leg fat mass left(African)	PTSD	Post traumatic stress disorder (PTSD)	UK biobank (African)	UKB (African)	Psychiatric Genomics Consortium and Million Veterans Programme metan-analysis for PTSD (PGC-MVP)(Stein et al., 2021).	PGC (Stein)	Measured onsite	6455	African	electronic health record-validated	51036	11920	39116	African		1426			14.81	1SD				IVW	beta	0.035			1.02e-05		0.008							1.03562	1.01951	1.05199	OR	1.03562	1.01951	1.05199
2021	Carvalho 2021		Peripheral adiposity	Summary	Peripheral fat mass (African)	Leg fat mass right (African)	PTSD	Post traumatic stress disorder (PTSD)	UKB (African)	UKB (African)	Psychiatric Genomics Consortium and Million Veterans Programme metan-analysis for PTSD (PGC-MVP)(Stein et al., 2021).	PGC (Stein)	Measured onsite	6458	African	electronic health record-validated	51036	11920	39116	African		1482			14.76	1SD				IVW	beta	0.036			2.85e-06		0.008							1.03666	1.02053	1.05304	OR	1.03666	1.02053	1.05304
2021	Carvalho 2021		Peripheral adiposity	Summary	Peripheral fat mass (female)	Leg fat mass left (female)	PTSD	Post traumatic stress disorder (PTSD) (Female)	UK biobank(Female)	UKB (Female)	Psychiatric Genomics Consortium for PTSD freeze 1.5 dataset (PGC-PTSD) (Nievergelt et al., 2019)	PGC (Nievergelt)	Measured onsite	190967	European(Female)	self-report or clinical disgnosis	15656	6128	9528	European(Female)		1560			14.89	1SD				IVW	beta	0.222			1.62e-05		0.051							1.24857	1.1298	1.37983	OR	1.24857	1.1298	1.37983

### Sheet: Converting OLS risk difference
		Amin AddHealth	Amin HRS		Note
Overall rate depression		0.15	0.12		Overall rate from Table 1, but note: there exists some point E0 on the exposure (BMI) distribution at which this is the risk of outcome (depression).
SD of exposure		7.14	5.51		kg/m2 of BMI, Table 1 of Amin
Beta from OLS		0.003	0.007		Increased risk per kg/m2 (IV estimate, Table IV of Amin)
SE of beta		0.003	0.003
Lower limit		-0.00288	0.00112		Negative lower limit is not implausible - it denotes possible risk decrease; arises from non significance of beta
Upper limit		0.00888	0.01288
Risk at hypothetical lower point		0.12858	0.08143		Predicted risk at E0-1SD (see line 2)
	Conf limits	0.170563	0.113829
	Conf limits	0.0865968	0.0490312
Risk at hypothetical upper point		0.17142	0.15857		Predicted risk at E0+1SD
	Conf limits	0.129437	0.126171
	Conf limits	0.213403	0.190969
OR per 2SD		1.40211	2.12584		OR for upper point vs lower point
	Conf limits	0.723029	1.12409
	Conf limits	2.8616	4.57816
OR per 1SD		1.18411	1.45803		Convert to our usual scale, OR per 1 SD, by square root or equivalently, by exp(log(OR2SD)/2)
	Conf limits	0.850311	1.06023
	Conf limits	1.69163	2.13966
Subgroup by sex
		Amin AddHealth (women)	Amin HRS(women)
Overall rate depression		0.17	0.14
SD of exposure		7.66	5.96
Beta from OLS		0.004	0.007
SE of beta		0.004	0.004
Lower limit		-0.00288	0.00112
Upper limit		0.00888	0.01288
Risk at hypothetical lower point		0.12144	0.08143
	Conf limits	0.170563	0.113829
	Conf limits	0.0865968	0.0490312
Risk at hypothetical upper point		0.17142	0.15857
	Conf limits	0.129437	0.126171
	Conf limits	0.213403	0.190969
OR per 2SD		1.49671	2.12584
	Conf limits	0.723029	1.12409
	Conf limits	2.8616	4.57816
OR per 1SD		1.2234	1.45803
	Conf limits	0.850311	1.06023
	Conf limits	1.69163	2.13966
		Amin AddHealth (men)	Amin HRS(men)
Overall rate depression		0.12	0.09
SD of exposure		6.49	4.83
Beta from OLS		0.001	0.007
SE of beta		0.004	0.004
Lower limit		-0.00288	0.00112
Upper limit		0.00888	0.01288
Risk at hypothetical lower point		0.14286	0.08143
	Conf limits	0.170563	0.113829
	Conf limits	0.0865968	0.0490312
Risk at hypothetical upper point		0.17142	0.15857
	Conf limits	0.129437	0.126171
	Conf limits	0.213403	0.190969
OR per 2SD		1.24128	2.12584
	Conf limits	0.723029	1.12409
	Conf limits	2.8616	4.57816
OR per 1SD		1.11413	1.45803
	Conf limits	0.850311	1.06023
	Conf limits	1.69163	2.13966

### Sheet: Adipose tissue
Year	Authors	For meta-analysis	Category	MR design (i.e. individual or summary)	Exposure Category	Exposure	Oucome Category	Outcome	Exposure measurement	Exposure source_long	Exposure source	Outcome source long	Outcome source	Exposure sample size	Exposure population ancestry (Asian, European, or trans-ancestry, etc.)	Outcome measurement	Outcome sample size	Cases	Controls	Outcome population ancestry (Asian, European, or trans-ancestry, etc.)	Adjustment factors used (e.g. whether age, sex, genetic principal components and other factors were used)	Number of genetic instruments	R-squared,%	LD (linkage disequilibrium)	F statistic	Exposure unit(e.g. 1SD, unit)	Outcome unit(e.g. 1SD, unit)	Exposure (SD values)	Outcome (SD values)	Main analysis method(e.g.IVW)	Main analysis metric(e.g.OR)	Main analysis effect size	Main analysis CI lower	Main analysis CI upper	Main analysis p-value	Cochran’s Q test	Standard error	beta to the correct units (estimate)	Transform beta to the correct units (95%CI L)	Transform beta to the correct units (95%CI U)	Chinn's method(estimate)	Chinn's method(95%CI L)	Chinn's method(95%CI U)	Antilog(estimate)	Antilog(95%CI L)	Antilog(95%CI U)	Main analysis metric_final(converted)	Main analysis effect size_final(converted)	Main analysis CI lower_final(converted)	Main analysis CI upper_final(converted)	MR Egger intercept value	MR Egger intercept P-value	MR Egger slope metric(e.g.OR)	MR Egger slope effect size	MR Egger slope CI lower	MR Egger slope CI upper	MR Egger p-value	Weighted median metric(e.g.OR)	Weighted median effect size	Weighted median CI lower	Weighted median CI upper	Weighted median p-value
2019	So 2019	Yes, but not enough associations for meta-analysis	Adipose tissue	Summary	Adipose tissue	Pericardial fat (PAT) volume	Bipolar disorder	Bipolar disorder	Measured onsite	GWAS (Chu et al., 2017)	GWAS (Chu)	GWAS, Consortium on Lithium Genetics (ConLiGen), Stanley study and the St. Göran Bipolar Project (Hou et al., 2016)	GWAS (Hou)	12204	Mostly European	Interview and clinical diagnosis	40255	9784	30471	Mostly European		2	0.01	0.102	48.726	1 SD	LogOR			IVW	beta	-0.065			0.71		0.174							0.937067	0.666284	1.3179	OR	0.937067	0.666284	1.3179
2019	So 2019		Adipose tissue	Summary	Adipose tissue	Pericardial fat (PAT) volume adjusted for height and weight	Bipolar disorder	Bipolar disorder	Measured onsite	GWAS (Chu et al., 2017)	GWAS (Chu)	GWAS, Consortium on Lithium Genetics (ConLiGen), Stanley study and the St. Göran Bipolar Project (Hou et al., 2016)	GWAS (Hou)	12204	Mostly European	Interview and clinical diagnosis	40255	9784	30471	Mostly European		3	0.01	0.056	50.828	1 SD	LogOR			IVW	beta	-0.077			0.542	0.441(P=0.801989285954331)	0.127							0.92589	0.721863	1.18758	OR	0.92589	0.721863	1.18758	0.042988	0.598772	beta	-0.412588	0.476932		0.545971	beta	-0.0309497	0.142938		0.828579
2019	So 2019		Adipose tissue	Summary	Adipose tissue	Visceral adipose tissue volume/subcutaneous adipose tissue volume ratio (VATSAT)	Bipolar disorder	Bipolar disorder	Measured onsite	GWAS (Chu et al., 2017)	GWAS (Chu)	GWAS, Consortium on Lithium Genetics (ConLiGen), Stanley study and the St. Göran Bipolar Project (Hou et al., 2016)	GWAS (Hou)	18191	Mostly European	Interview and clinical diagnosis	40255	9784	30471	Mostly European		2	0.01	-0.034	35.472	1 SD	LogOR			IVW	beta	0.195			0.424		0.244							1.21531	0.753339	1.96058	OR	1.21531	0.753339	1.96058
2019	So 2019		Adipose tissue	Summary	Adipose tissue	Visceral adipose tissue volume/subcutaneous adipose tissue volume ratio (VATSAT) adjusted for BMI	Bipolar disorder	Bipolar disorder	Measured onsite	GWAS (Chu et al., 2017)	GWAS (Chu)	GWAS, Consortium on Lithium Genetics (ConLiGen), Stanley study and the St. Göran Bipolar Project (Hou et al., 2016)	GWAS (Hou)	18191	Mostly European	Interview and clinical diagnosis	40255	9784	30471	Mostly European		3	0.01	-0.048	30.945	1 SD	LogOR			IVW	beta	0.127			0.522	0.118(P=0.942668514755701)	0.198							1.13542	0.770219	1.67377	OR	1.13542	0.770219	1.67377	0.0163191	0.713677	beta	-0.0535617	0.423592		0.919927	beta	0.16864	0.230247		0.463905
2019	So 2019		Adipose tissue	Summary	Adipose tissue	Pericardial fat (PAT) volume	Schizophrenia	Schizophrenia	Measured onsite	GWAS (Chu et al., 2017)	GWAS (Chu)	Psychiatric Genomics Consortium (Ripke, et al,.2014)	GWAS (Hou)	12204	Mostly European	Clinical diagnosis	82315	N/A	N/A	Mostly European		2	0.01	0.053	48.726	1 SD	LogOR			IVW	beta	-0.029			0.732		0.084							0.971416	0.823954	1.14527	OR	0.971416	0.823954	1.14527
2019	So 2019		Adipose tissue	Summary	Adipose tissue	Pericardial fat (PAT) volume adjusted for height and weight	Schizophrenia	Schizophrenia	Measured onsite	GWAS (Chu et al., 2017)	GWAS (Chu)	Psychiatric Genomics Consortium (Ripke, et al,.2014)	GWAS (Hou)	12204	Mostly European	Clinical diagnosis	82315	N/A	N/A	Mostly European		3	0.01	0.054	50.828	1 SD	LogOR			IVW	beta	-0.059			0.328	0.543(P=0.762197242404678)	0.06							0.942707	0.838115	1.06035	OR	0.942707	0.838115	1.06035	0.0240089	0.547768	beta	-0.245646	0.225253		0.472448	beta	-0.0831709	0.0683604		0.223736
2019	So 2019		Adipose tissue	Summary	Adipose tissue	Visceral adipose tissue volume/subcutaneous adipose tissue volume ratio (VATSAT)	Schizophrenia	Schizophrenia	Measured onsite	GWAS (Chu et al., 2017)	GWAS (Chu)	Psychiatric Genomics Consortium (Ripke, et al,.2014)	GWAS (Hou)	18191	Mostly European	Clinical diagnosis	82315	N/A	N/A	Mostly European		2	0.01	0.033	35.472	1 SD	LogOR			IVW	beta	0.264			0.095		0.158							1.30213	0.955348	1.77479	OR	1.30213	0.955348	1.77479
2019	So 2019	Yes, but not enough associations for meta-analysis	Adipose tissue	Summary	Adipose tissue	Visceral adipose tissue volume/subcutaneous adipose tissue volume ratio (VATSAT) adjusted for BMI	Schizophrenia	Schizophrenia	Measured onsite	GWAS (Chu et al., 2017)	GWAS (Chu)	Psychiatric Genomics Consortium (Ripke, et al,.2014)	GWAS (Hou)	18191	Mostly European	Clinical diagnosis	82315	N/A	N/A	Mostly European		3	0.01	0.019	30.945	1 SD	LogOR			IVW	beta	0.163			0.23	2.054(P=0.358001633989055)	0.135							1.17704	0.903391	1.53357	OR	1.17704	0.903391	1.53357	0.023205	0.497796	beta	-0.095883	0.290077		0.796767	beta	0.0770774	0.119562		0.519145

### Sheet: Subgroup analyses
Year	Authors	For meta-analysis	MR design (i.e. individual or summary)	Exposure	Outcome	Exposure database used or consortium	Exposure database	Outcome database used or consortium	Outcome database	Exposure Category	Outcome Category	Exposure source (e.g. self-report or measured onsite)	Exposure sample size	Exposure population ancestry (Asian, European, or trans-ancestry, etc.)	Outcome source (e.g. self-report or Hospital Episode Statistic data)	Outcome sample size	Cases	Controls	Outcome population ancestry (Asian, European, or trans-ancestry, etc.)	Adjustment factors used (e.g. whether age, sex, genetic principal components and other factors were used)	Number of genetic instruments	Subgroup analyses (yes/no)	gender	Individual or summary-level data	Exposure unit(e.g. 1SD, unit)	Outcome unit(e.g. 1SD, unit)	Exposure (SD values)	Outcome (SD values)	Main analysis method(e.g.IVW)	Main analysis metric(e.g.OR)	Main analysis effect size	Main analysis CI lower	Main analysis CI upper	Main analysis p-value	Main analysis I-squared_female	Standard error	beta to the correct units (estimate)	Transform beta to the correct units lower	Transform beta to the correct units upper	Chinn's method(estimate)	Chinn's method(95%CI L)	Chinn's method(95%CI U)	Antilog(estimate)	Antilog(95%CI L)	Antilog(95%CI U)	Main analysis metric_final	Main analysis effect size_final	Main analysis CI lower_final	Main analysis CI upper_final
2020	Amin 2020	Yes	individual	Body Mass Index (aged 50–89)	Depression	Health and Retirement Study (HRS)	HRS	Health and retirement study	HRS	BMI	Depression	Self-reported or measured	8867	American	CES-D (8-item) (Self reported) (scores ≥ 4/8 classified as depression)	9738	1169	8569	American	age, age squared, gender, mother’s education and the first 10 ancestry-specific principal components of the genetic data	32	Yes	Women	Individual	1kg/m2	LogOR	5.96		instrumental variable analyses	beta	0.007			p≤0.05		0.004	See separate sheet, converting OLS risk difference									OR	1.45803	1.06023	2.13966
2020	Amin 2020	Yes	individual	Body Mass Index (aged 25–34)	Depression	The national longitudinal study of adolescent health (Add health)	Add health	The national longitudinal studsy of adolescent health (Add health)	Add health	BMI	Depression	Self-reported or measured	4928	American	CES-D (8-item) (Self reported) (scores ≥ 4/8 classified as depression)	4928	739	4189	American	age, age squared, gender, birth order, mother’s education, picture vocabulary score and the first 20 ancestry-specific principal components of the genetic data	32	Yes	Women	Individual	1kg/m2	LogOR	7.66		instrumental variable analyses	beta	0.004			p>0.1		0.004	See separate sheet, converting OLS risk difference									OR	1.2234	0.850311	1.69163
2018	Willage 2018	Yes	individual	Body Mass Index	Depression	Speliotes et al	Speliotes, 2010	National Longitudinal Study ofAdolescent to Adult Health (Add Health).	Add health	BMI	Depression	Self-reported or measured	5437	American	Center for Epidemiologic Studies Depression Scale (CES-D)	5477	N/A	N/A	American	Age, age squared, native born, wave, race/ethnicity, parent education, parent obesity, county unemployment rate, gender, intelligence (picture vocabulary and number recall).	31	Yes	Women	Individual	1 kg/m2	LogOR	6.8		instrumental variable analyses	beta	0.0148					0.0267	0.10064	-0.255218	0.456498	0.182158	-0.461944	0.826261	1.1998	0.630058	2.28476	OR	1.1998	0.630058	2.28476
2021	Casanova 2021		Individual	Body Mass Index	Current depression	UK biobank	UKB	UK biobank	UKB	BMI	Depression	Measured onsite	339224	European	Composite International Diagnostic Interview Short Form (CIDI-SF) and the Patient Health Questionnaire-9 (PHQ9)	124274	2238	122036	European		72	Yes	Women	Individual	1SD	LogOR				OR	1.65	1.07	2.55	0.02												OR	1.69163	1.69163	1.69163
2021	Casanova 2021		summary	Body Mass Index	Current depression	GIANT (Locke. et al., 2015)	GIANT	UK biobank	UKB	BMI	Depression	Self-reported or measured	339224	European	Composite International Diagnostic Interview Short Form (CIDI-SF) and the Patient Health Questionnaire-9 (PHQ9)	145667	2641	143026	European	adjusting for age, sex and genotyping platform	72	Yes	Women	summary	1SD	LogOR				OR	1.87	0.79	4.43	0.158												OR	1.87	0.79	4.43
2021	Casanova 2021		Individual	Body Mass Index	Major Depression	UK biobank	UKB	UK biobank	UKB	BMI	Depression	Measured onsite	339224	European	Composite International Diagnostic Interview Short Form (CIDI-SF) and the Patient Health Questionnaire-9 (PHQ9)	124203	29594	94609	European		72	Yes	Women	Individual	1SD	LogOR			two-stage least-squares regression	OR	1.2	1.05	1.37	0.0091												OR	1.2	1.05	1.37
2021	Casanova 2021		summary	Body Mass Index	Major Depression	GIANT (Locke. et al., 2015)	GIANT	UK biobank	UKB	BMI	Depression	Self-reported or measured	339224	European	Composite International Diagnostic Interview Short Form (CIDI-SF) and the Patient Health Questionnaire-9 (PHQ9)	145583	34739	110844	European	adjusting for age, sex and genotyping platform	72	Yes	Women	summary	1SD	LogOR				OR	1.12	0.82	1.52	0.47												OR	1.12	0.82	1.52
2021	Casanova 2021		Individual	Body Mass Index	Severe current depression	UK biobank	UKB	UK biobank	UKB	BMI	Depression	Measured onsite	339224	European	Composite International Diagnostic Interview Short Form (CIDI-SF) and the Patient Health Questionnaire-9 (PHQ9)	124274	1514	122760	European	adjusting for age, sex and genotyping platform	72	Yes	Women	Individual	1SD	LogOR			two-stage least-squares regression	OR	1.85	1.09	3.14	0.02												OR	1.85	1.09	3.14
2021	Casanova 2021		summary	Body Mass Index	Severe current depression	GIANT (Locke. et al., 2015)	GIANT	UK biobank	UKB	BMI	Depression	Self-reported or measured	339224	European	Composite International Diagnostic Interview Short Form (CIDI-SF) and the Patient Health Questionnaire-9 (PHQ9)	145667	1787	143880	European	adjusting for age, sex and genotyping platform	72	Yes	Women	summary	1SD	LogOR				OR	1.69	0.59	4.83	0.329												OR	1.69	0.59	4.83
2021	Casanova 2021		Individual	Body Mass Index	Severe major depression	UK biobank	UKB	UK biobank	UKB	BMI	Depression	Measured onsite	339224	European	Composite International Diagnostic Interview Short Form (CIDI-SF) and the Patient Health Questionnaire-9 (PHQ9)	124203	4695	119508	European	adjusting for age, sex and genotyping platform	72	Yes	Women	Individual	1SD	LogOR			two-stage least-squares regression	OR	1.29	0.97	1.71	0.08												OR	1.29	0.97	1.71
2021	Casanova 2021		summary	Body Mass Index	Severe major depression	GIANT (Locke. et al., 2015)	GIANT	UK biobank	UKB	BMI	Depression	Self-reported or measured	339224	European	Composite International Diagnostic Interview Short Form (CIDI-SF) and the Patient Health Questionnaire-9 (PHQ9)	145583	5483	140100	European	adjusting for age, sex and genotyping platform	72	Yes	Women	summary	1SD	LogOR				OR	0.97	0.57	1.62	0.893												OR	0.97	0.57	1.62
2021	Casanova 2021		Individual	Body Mass Index	Atypical depression	UK biobank	UKB	UK biobank	UKB	BMI	Depression	Measured onsite	339224	European	Composite International Diagnostic Interview Short Form (CIDI-SF) and the Patient Health Questionnaire-9 (PHQ9)	124203	2508	121695	European	adjusting for age, sex and genotyping platform	72	Yes	Women	Individual	1SD	LogOR			two-stage least-squares regression	OR	2.05	1.4	3.01	0.00024												OR	2.05	1.4	3.01
2021	Casanova 2021		Individual	Body Mass Index	Major depression without atypical depression	UK biobank	UKB	UK biobank	UKB	BMI	Depression	Measured onsite	339224	European	Composite International Diagnostic Interview Short Form (CIDI-SF) and the Patient Health Questionnaire-9 (PHQ9)	121694	27752	93942	European	adjusting for age, sex and genotyping platform	72	Yes	Women	Individual	1SD	LogOR			two-stage least-squares regression	OR	1.13	0.98	1.31	0.082												OR	1.13	0.98	1.31
2019	Tyrrell 2019		Individual	Body Mass Index	Depression	UK Biobank	UKB	UK Biobank	UKB	BMI	Depression	Measured onsite	339224	European	Self-report or clinical disgnosis	261283	37645	223638	European	age, sex, assessment centre, ancestral principal components and genotyping platform	73	Yes	Women	Individual	1SD	LogOR			Two-stage least-squares regression	OR	1.23	1.1	1.38	0.0002												OR	1.23	1.1	1.38
2019	Tyrrell 2019	Yes	Summary	Body Mass Index	Depression	UK Biobank	UKB	Psychiatric Genomics Consortium (Wray et al., 2018)	PGC (Wray)	BMI	Depression	Measured onsite	339224	European	Self-report or clinical disgnosis	143238	97647	45591	European	age, sex, assessment centre and genotyping platform	73	Yes	Women	summary	1SD	LogOR			IVW	OR	1.14	1.04	1.24	0.00525833												OR	1.14	1.04	1.24
2019	Tyrrell 2019		Individual	Body Mass Index	Recurrent major depressive disorder	UK Biobank	UKB	UK Biobank	UKB	BMI	Depression (subtypes)	Measured onsite	339224	European	Self-reported and/or diagnosed	213919	27277	186642	European	adjusting for age, sex and genotyping platform	73	Yes	Women	Individual	1SD	LogOR			Two-stage least-squares regression	OR	1.34	1.17	1.53	0.0002												OR	1.34	1.17	1.53
2019	Tyrrell 2019		Individual	Body Mass Index	Single episode major depressive disorder	UK Biobank	UKB	UK Biobank	UKB	BMI	Depression (subtypes)	Measured onsite	339224	European	Self-reported and/or diagnosed	193896	7254	186642	European	adjusting for age, sex and genotyping platform	73	Yes	Women	Individual	1SD	LogOR			Two-stage least-squares regression	OR	1.06	0.82	1.37	0.66												OR	1.06	0.82	1.37
2020	Amin 2020		individual	Body Mass Index (aged 50–89)	CES-D Score	Health and Retirement Study (HRS)	HRS	Health and retirement study	HRS	BMI	Depression	Self-reported or measured	8867	American	CES-D (8-item) (Self reported) (scores ≥ 4/8 classified as depression)	9738			American	age, age squared, gender, mother’s education and the first 10 ancestry-specific principal components of the genetic data	32	Yes	Women	Individual	1kg/m2	1 unit	5.96	1.94	instrumental variable analyses	beta	0.053			p≤0.01		0.019	0.162825	0.0484173	0.277232	0.294713	0.0876353	0.50179	1.34274	1.09159	1.65168	OR	1.34274	1.09159	1.65168
2020	Amin 2020		individual	Body Mass Index (aged 25–34)	CES-D Score	The national longitudinal study of adolescent health (Add health)	Add health	The national longitudinal studsy of adolescent health (Add health)	Add health	BMI	Depression	Measured onsite	4928	European	Center for Epidemiologic Studies Depression Scale (CES-D) (10-item)	4928			European	age, age squared, gender, birth order, mother’s education, picture vocabulary score and the first 20 ancestry-specific principal components of the genetic data	32	Yes	Women	Individual	1kg/m2	1 unit	7.66	4.89	instrumental variable analyses	beta	0.019			p>0.1		0.054	0.0297628	-0.136032	0.195557	0.0538706	-0.246217	0.353958	1.05535	0.781752	1.4247	OR	1.14529	0.537924	2.43844
2021	Casanova 2021	Yes	summary	Body Mass Index	PHQ9 severity	GIANT (Locke. et al., 2015)	GIANT	UK biobank	UKB	BMI	Depression	Self-reported or measured	339224	European	Composite International Diagnostic Interview Short Form (CIDI-SF) and the Patient Health Questionnaire-9 (PHQ9)	145668	N/A	N/A	European	adjusting for age, sex and genotyping platform	72	Yes	Women	summary	1SD					beta	0.425			0.145		0.288				0.76925	-0.252459	1.79096	2.15815	0.776888	5.9952	OR	2.15815	0.776888	5.9952
2021	Casanova 2021		Individual	Body Mass Index	PHQ9 severity	UK biobank	UKB	UK biobank	UKB	BMI	Depression	Measured onsite	339224	European	Composite International Diagnostic Interview Short Form (CIDI-SF) and the Patient Health Questionnaire-9 (PHQ9)	124275	N/A	N/A	European	adjusting for age, sex and genotyping platform	72	Yes	Women	Individual	1SD				two-stage least-squares regression	beta	0.541	0.314	0.769	3e-06						0.97921	0.56834	1.39189	2.66235	1.76533	4.02245	OR	2.66235	1.76533	4.02245
2021	Casanova 2021		summary	Body Mass Index	Major depression and major depression severity (CIDI severity)	GIANT (Locke. et al., 2015)	GIANT	UK biobank	UKB	BMI	Depression	Self-reported or measured	339224	European	Composite International Diagnostic Interview Short Form (CIDI-SF) and the Patient Health Questionnaire-9 (PHQ9)	145668	N/A	N/A	European	adjusting for age, sex and genotyping platform	72	Yes	Women	summary	1SD					beta	0.23			0.317		0.228				0.4163	-0.392553	1.22515	1.51634	0.675331	3.40469	OR	1.51774	0.674745	3.41392
2021	Casanova 2021		summary	Body Mass Index	Current GAD	GIANT (Locke. et al., 2015)	GIANT	UK biobank	UKB	BMI	Anxiety	Measured onsite	339224	European	Composite International Diagnostic Interview Short Form (CIDI-SF) and the Patient Health Questionnaire-9 (PHQ9)	96642	1844	94798	European		72	Yes	Women	summary	1SD	LogOR				OR	1.66	0.65	4.25	0.295												OR	1.66	0.65	4.25
2021	Casanova 2021		Individual	Body Mass Index	GAD	UK biobank	UKB	UK biobank	UKB	BMI	Anxiety	Measured onsite	339224	European	Composite International Diagnostic Interview Short Form (CIDI-SF) and the Patient Health Questionnaire-9 (PHQ9)	82447	6163	76284	European		72	Yes	Women	Individual	1SD	LogOR			two-stage least-squares regression	OR	0.93	0.71	1.22	0.61												OR	0.93	0.71	1.22
2021	Casanova 2021	Yes	summary	Body Mass Index	GAD	GIANT (Locke. et al., 2015)	GIANT	UK biobank	UKB	BMI	Anxiety	Measured onsite	339224	European	Composite International Diagnostic Interview Short Form (CIDI-SF) and the Patient Health Questionnaire-9 (PHQ9)	96658	7218	89440	European		72	Yes	Women	summary	1SD	LogOR				OR	1.12	0.68	1.85	0.648												OR	1.12	0.68	1.85
2021	Casanova 2021		Individual	Body Mass Index	Current GAD	UK biobank	UKB	UK biobank	UKB	BMI	Anxiety	Measured onsite	339224	European	Composite International Diagnostic Interview Short Form (CIDI-SF) and the Patient Health Questionnaire-9 (PHQ9)	82434	1573	80861	European		72	Yes	Women	Individual	1SD	LogOR			two-stage least-squares regression	OR	1.09	0.66	1.81	0.73												OR	1.09	0.66	1.81
2014	Walter 2015a	Yes	Individual	Body Mass Index	Phobic anxiety (continuous)	Nurses' Health Study (NHS) and Health Professionals Follow-up Study (HPFS)	NHS/HPFS	Nurses' Health Study (NHS) and Health Professionals Follow-up Study (HPFS)	NHS/HPFS	BMI	Anxiety	Self-reported	9608	American	Validated subscale (Crown Crisp Experimental Index)	9608	N/A	N/A	American	age and age-squared at the time of anxiety assessment, and the first three genetic eigenvectors	32	Yes	Women	Individual	1 kg/m2	1 point	4.54	2.32	2SLS	beta	0.09	-0.06	0.23	0.258			0.176121	-0.117414	0.450086	0.318778	-0.212519	0.814656	1.37545	0.808545	2.2584	OR	1.37545	0.808545	2.2584
2021	Casanova 2021	Yes	Individual	Body Mass Index	GAD severity (continuous)	UK biobank	UKB	UK biobank	UKB	BMI	Anxiety	Measured onsite	339224	European	Composite International Diagnostic Interview Short Form (CIDI-SF) and the Patient Health Questionnaire-9 (PHQ9)	123774	N/A	N/A	European		72	Yes	Women	Individual	1SD				two-stage least-squares regression	beta	0.084	-0.131	0.3	0.44						0.15204	-0.23711	0.543	1.16421	0.788905	1.72116	OR	1.16421	0.788905	1.72116
2019	Hubel 2019		Summary	Body Mass Index	Anorexia nervosa	UK biobank	UKB	GWAS(Watson,2019)	GWAS (Watson)	BMI	Eating disorder	Measured onsite	155961	European	Self-report or clinical diagnosis	73050	16991	56059	trans-ancestry	six principal components	79	Yes	Women	Summary	1SD	LogOR			IVW	OR	0.978			0.303		0.02										OR	0.978	0.9388	1.0172
2019	Hubel 2019		Summary	Body fat %	Anorexia nervosa	UK biobank	UKB	GWAS(Watson,2019)	GWAS (Watson)	Body fat percentage	Eating disorder	Measured onsite	155961	European	Self-report or clinical diagnosis	73050	16991	56059	trans-ancestry	six principal components	83	Yes	Women	Summary	1SD	LogOR			IVW	OR	0.995			0.78		0.02										OR	0.995	0.9558	1.0342
2019	Hubel 2019	Yes, but not enough for analysis	Summary	Fat mass (FM)	Anorexia nervosa	UK biobank	UKB	GWAS(Watson,2019)	GWAS (Watson)	Fat mass	Eating disorder	Measured onsite	155961	European	Self-report or clinical diagnosis	73050	16991	56059	trans-ancestry	six principal components	91	Yes	Women	Summary	1SD	LogOR			IVW	OR	0.987			0.223		0.01										OR	0.987	0.9674	1.0066
2019	Hubel 2019		Summary	Body Mass Index	Schizophrenia	UK biobank	UKB	Psychiatric Genomics Consortium (Ripke,2014)	PGC (Ripke)	BMI	Schizophrenia	Measured onsite	155961	European	Clinical diagnoses	77096	33640	43456	trans-ancestry	six principal components	79	Yes	Women	Summary	1SD	LogOR			IVW	OR	0.987			0.436		0.017										OR	0.987	0.95368	1.02032
2019	Hubel 2019		Summary	Body fat %	Schizophrenia	UK biobank	UKB	Psychiatric Genomics Consortium (Ripke,2014)	PGC (Ripke)	Body fat percentage	Schizophrenia	Measured onsite	155961	European	Clinical diagnoses	77096	33640	43456	trans-ancestry	six principal components	85	Yes	Women	Summary	1SD	LogOR			IVW	OR	0.976			0.0974		0.015										OR	0.976	0.9466	1.0054
2019	Hubel 2019	Yes, but not enough for analysis	Summary	Fat mass (FM)	Schizophrenia	UK biobank	UKB	Psychiatric Genomics Consortium (Ripke,2014)	PGC (Ripke)	Fat mass	Schizophrenia	Measured onsite	155961	European	Clinical diagnoses	77096	33640	43456	trans-ancestry	six principal components	87	Yes	Women	Summary	1SD	LogOR			IVW	OR	0.988			0.163		0.009										OR	0.988	0.97036	1.00564
2019	Hubel 2019		Summary	Body Mass Index	Obsessive compulsive disorder	UK biobank	UKB	GWAS(Mattheisen,2015)	GWAS (Mattheisen)	BMI	OCD	Measured onsite	155961	European	clininal diagnosis	9725	2688	7037	trans-ancestry	six principal components	89	Yes	Women	Summary	1SD	LogOR			IVW	OR	1.01			0.861		0.05										OR	1.01	0.912	1.108
2019	Hubel 2019		Summary	Body fat %	Obsessive compulsive disorder	UK biobank	UKB	GWAS(Mattheisen,2015)	GWAS (Mattheisen)	Body fat percentage	OCD	Measured onsite	155961	European	clininal diagnosis	9725	2688	7037	trans-ancestry	six principal components	91	Yes	Women	Summary	1SD	LogOR			IVW	OR	0.99			0.741		0.05										OR	0.99	0.892	1.088
2019	Hubel 2019	Yes, but not enough for analysis	Summary	Fat mass (FM)	Obsessive compulsive disorder	UK biobank	UKB	GWAS(Mattheisen,2015)	GWAS (Mattheisen)	Fat mass	OCD	Measured onsite	155961	European	clininal diagnosis	9725	2688	7037	trans-ancestry	six principal components	96	Yes	Women	Summary	1SD	LogOR			IVW	OR	0.99			0.585		0.03										OR	0.99	0.9312	1.0488
2020	Amin 2020	Yes	individual	Body Mass Index (aged 50–89)	Depression	Health and Retirement Study (HRS)	HRS	Health and retirement study	HRS	BMI	Depression	Self-reported or measured	8867	American	CES-D (8-item) (Self reported) (scores ≥ 4/8 classified as depression)	9738	1169	8569	American	age, age squared, gender, mother’s education and the first 10 ancestry-specific principal components of the genetic data	32	Yes	Men	Individual	1kg/m2	LogOR	4.83		instrumental variable analyses	beta	0.007			p≤0.05		0.004	See separate sheet, converting OLS risk difference									OR	1.45803	1.06023	2.13966
2020	Amin 2020	Yes	individual	Body Mass Index (aged 25–34)	Depression	The national longitudinal study of adolescent health (Add health)	Add health	The national longitudinal studsy of adolescent health (Add health)	Add health	BMI	Depression	Self-reported or measured	4928	American	CES-D (8-item) (Self reported) (scores ≥ 4/8 classified as depression)	4928	739	4189	American	age, age squared, gender, birth order, mother’s education, picture vocabulary score and the first 20 ancestry-specific principal components of the genetic data	32	Yes	Men	Individual	1kg/m2	LogOR	6.49		instrumental variable analyses	beta	0.001			p>0.1		0.004	See separate sheet, converting OLS risk difference									OR	1.11413	0.850311	1.69163
2018	Willage 2018	Yes	individual	Body Mass Index	Depression	Speliotes et al	Speliotes, 2010	National Longitudinal Study ofAdolescent to Adult Health (Add Health).	Add health	BMI	Depression	Self-reported or measured	5437	American	Center for Epidemiologic Studies Depression Scale (CES-D)	5477	N/A	N/A	American	Age, age squared, native born, wave, race/ethnicity, parent education, parent obesity, county unemployment rate, gender, intelligence (picture vocabulary and number recall).	31	Yes	Men		1 kg/m2	LogOR	6.8		instrumental variable analyses	beta	-0.00903					0.026	-0.061404	-0.407932	0.285124	-0.111141	-0.738357	0.516074	0.894812	0.477898	1.67544	OR	0.894812	0.477898	1.67544
2021	Casanova 2021		Individual	Body Mass Index	Current depression	UK biobank	UKB	UK biobank	UKB	BMI	Depression	Measured onsite	339224	European	Composite International Diagnostic Interview Short Form (CIDI-SF) and the Patient Health Questionnaire-9 (PHQ9)	124274	2238	122036	European		72	Yes	Men	Individual	1SD	LogOR			two-stage least-squares regression	OR	0.00903	0.8	2.6	0.22												OR	1.44	0.8	2.6
2021	Casanova 2021		summary	Body Mass Index	Current depression	GIANT (Locke. et al., 2015)	GIANT	UK biobank	UKB	BMI	Depression	Self-reported or measured	339224	European	Composite International Diagnostic Interview Short Form (CIDI-SF) and the Patient Health Questionnaire-9 (PHQ9)	145667	2641	143026	European	adjusting for age, sex and genotyping platform	72	Yes	Men	summary	1SD	LogOR				OR	1.01	0.36	2.83	0.989												OR	1.01	0.36	2.83
2021	Casanova 2021		Individual	Body Mass Index	Major Depression	UK biobank	UKB	UK biobank	UKB	BMI	Depression	Measured onsite	339224	European	Composite International Diagnostic Interview Short Form (CIDI-SF) and the Patient Health Questionnaire-9 (PHQ9)	124203	29594	94609	European		72	Yes	Men	Individual	1SD	LogOR			two-stage least-squares regression	OR	1.07	0.88	1.29	0.51												OR	1.07	0.88	1.29
2021	Casanova 2021		summary	Body Mass Index	Major Depression	GIANT (Locke. et al., 2015)	GIANT	UK biobank	UKB	BMI	Depression	Self-reported or measured	339224	European	Composite International Diagnostic Interview Short Form (CIDI-SF) and the Patient Health Questionnaire-9 (PHQ9)	145583	34739	110844	European	adjusting for age, sex and genotyping platform	72	Yes	Men	summary	1SD	LogOR				OR	1.29	0.89	1.87	0.181												OR	1.29	0.89	1.87
2021	Casanova 2021		Individual	Body Mass Index	Severe current depression	UK biobank	UKB	UK biobank	UKB	BMI	Depression	Measured onsite	339224	European	Composite International Diagnostic Interview Short Form (CIDI-SF) and the Patient Health Questionnaire-9 (PHQ9)	124274	1514	122760	European	adjusting for age, sex and genotyping platform	72	Yes	Men	Individual	1SD	LogOR			two-stage least-squares regression	OR	1.86	0.92	3.77	0.08												OR	1.86	0.92	3.77
2021	Casanova 2021		summary	Body Mass Index	Severe current depression	GIANT (Locke. et al., 2015)	GIANT	UK biobank	UKB	BMI	Depression	Self-reported or measured	339224	European	Composite International Diagnostic Interview Short Form (CIDI-SF) and the Patient Health Questionnaire-9 (PHQ9)	145667	1787	143880	European	adjusting for age, sex and genotyping platform	72	Yes	Men	summary	1SD	LogOR				OR	1.1	0.32	3.83	0.882												OR	1.1	0.32	3.83
2021	Casanova 2021		Individual	Body Mass Index	Severe major depression	UK biobank	UKB	UK biobank	UKB	BMI	Depression	Measured onsite	339224	European	Composite International Diagnostic Interview Short Form (CIDI-SF) and the Patient Health Questionnaire-9 (PHQ9)	124203	4695	119508	European	adjusting for age, sex and genotyping platform	72	Yes	Men	Individual	1SD	LogOR			two-stage least-squares regression	OR	1.33	0.82	2.15	0.25												OR	1.33	0.82	2.15
2021	Casanova 2021		summary	Body Mass Index	Severe major depression	GIANT (Locke. et al., 2015)	GIANT	UK biobank	UKB	BMI	Depression	Self-reported or measured	339224	European	Composite International Diagnostic Interview Short Form (CIDI-SF) and the Patient Health Questionnaire-9 (PHQ9)	145583	5483	140100	European	adjusting for age, sex and genotyping platform	72	Yes	Men	summary	1SD	LogOR				OR	2.49	1.03	6.03	0.0476												OR	2.49	1.03	6.03
2021	Casanova 2021		Individual	Body Mass Index	Atypical depression	UK biobank	UKB	UK biobank	UKB	BMI	Depression	Measured onsite	339224	European	Composite International Diagnostic Interview Short Form (CIDI-SF) and the Patient Health Questionnaire-9 (PHQ9)	124203	2508	121695	European	adjusting for age, sex and genotyping platform	72	Yes	Men	Individual	1SD	LogOR			two-stage least-squares regression	OR	2.76	1.43	5.33	0.0025												OR	2.76	1.43	5.33
2021	Casanova 2021		Individual	Body Mass Index	Major depression without atypical depression	UK biobank	UKB	UK biobank	UKB	BMI	Depression	Measured onsite	339224	European	Composite International Diagnostic Interview Short Form (CIDI-SF) and the Patient Health Questionnaire-9 (PHQ9)	121694	27752	93942	European	adjusting for age, sex and genotyping platform	72	Yes	Men	Individual	1SD	LogOR			two-stage least-squares regression	OR	1.01	0.83	1.24	0.88												OR	1.01	0.83	1.24
2019	Tyrrell 2019		Individual	Body Mass Index	Depression	UK Biobank	UKB	UK Biobank	UKB	BMI	Depression	Measured onsite	339224	European	Self-report or clinical disgnosis	261283	37645	223638	European	age, sex, assessment centre, ancestral principal components and genotyping platform	73	Yes	Men	Individual	1SD	LogOR			Two-stage least-squares regression	OR	1.11	0.98	1.26	0.09												OR	1.11	0.98	1.26
2019	Tyrrell 2019	Yes	Summary	Body Mass Index	Depression	UK Biobank	UKB	Psychiatric Genomics Consortium (Wray et al., 2018)	PGC (Wray)	BMI	Depression	Measured onsite	339224	European	Self-report or clinical disgnosis	143238	97647	45591	European	age, sex, assessment centre and genotyping platform	73	Yes	Men	summary	1SD	LogOR			IVW	OR	1.1	0.98	1.22	0.1												OR	1.1	0.98	1.22
2019	Tyrrell 2019		Individual	Body Mass Index	Recurrent major depressive disorder	UK Biobank	UKB	UK Biobank	UKB	BMI	Depression (subtypes)	Measured onsite	339224	European	Self-reported and/or diagnosed	213919	27277	186642	European	adjusting for age, sex and genotyping platform	73	Yes	Men	Individual	1SD	LogOR			Two-stage least-squares regression	OR	1.06	0.91	1.23	0.49												OR	1.06	0.91	1.23
2019	Tyrrell 2019		Individual	Body Mass Index	Single episode major depressive disorder	UK Biobank	UKB	UK Biobank	UKB	BMI	Depression (subtypes)	Measured onsite	339224	European	Self-reported and/or diagnosed	193896	7254	186642	European	adjusting for age, sex and genotyping platform	73	Yes	Men	Individual	1SD	LogOR			Two-stage least-squares regression	OR	1.21	0.92	1.61	0.18												OR	1.21	0.92	1.61
2020	Amin 2020		individual	Body Mass Index (aged 50–89)	CES-D Score	Health and Retirement Study (HRS)	HRS	Health and retirement study	HRS	BMI	Depression	Self-reported or measured	8867	American	CES-D (8-item) (Self reported) (scores ≥ 4/8 classified as depression)	9738			American	age, age squared, gender, mother’s education and the first 10 ancestry-specific principal components of the genetic data	32	Yes	Men	Individual	1kg/m2	1 unit	4.83	1.61	instrumental variable analyses	beta	0.046			p≤0.01		0.023	0.138	0.00276	0.27324	0.24978	0.0049956	0.494564	1.28374	1.00501	1.63978	OR	1.28374	1.00501	1.63978
2020	Amin 2020		individual	Body Mass Index (aged 25–34)	CES-D Score	The national longitudinal study of adolescent health (Add health)	Add health	The national longitudinal studsy of adolescent health (Add health)	Add health	BMI	Depression	Measured onsite	4928	European	Center for Epidemiologic Studies Depression Scale (CES-D) (10-item)	4928			European	age, age squared, gender, birth order, mother’s education, picture vocabulary score and the first 20 ancestry-specific principal components of the genetic data	32	Yes	Men	Individual	1kg/m2	1 unit	6.49	4.31	instrumental variable analyses	beta	0.02			p>0.1		0.053	0.030116	-0.126307	0.186539	0.05451	-0.228615	0.337635	1.05602	0.795635	1.40163	OR	1.05602	0.795635	1.40163
2021	Casanova 2021	Yes	summary	Body Mass Index	PHQ9 severity	GIANT (Locke. et al., 2015)	GIANT	UK biobank	UKB	BMI	Depression	Self-reported or measured	339224	European	Composite International Diagnostic Interview Short Form (CIDI-SF) and the Patient Health Questionnaire-9 (PHQ9)	145668	N/A	N/A	European	adjusting for age, sex and genotyping platform	72	Yes	Men	summary	1SD					beta	-0.147			0.576		0.263				-0.26607	-1.19909	0.666949	0.766385	0.301469	1.94828	OR	0.766385	0.301469	1.94828
2021	Casanova 2021		Individual	Body Mass Index	PHQ9 severity	UK biobank	UKB	UK biobank	UKB	BMI	Depression	Measured onsite	339224	European	Composite International Diagnostic Interview Short Form (CIDI-SF) and the Patient Health Questionnaire-9 (PHQ9)	124275	N/A	N/A	European	adjusting for age, sex and genotyping platform	72	Yes	Men	Individual	1SD				two-stage least-squares regression	beta	0.354	0.107	0.601	0.005						0.64074	0.19367	1.08781	1.89788	1.2137	2.96777	OR	1.89788	1.2137	2.96777
2021	Casanova 2021		summary	Body Mass Index	Major depression and major depression severity (CIDI severity)	GIANT (Locke. et al., 2015)	GIANT	UK biobank	UKB	BMI	Depression	Self-reported or measured	339224	European	Composite International Diagnostic Interview Short Form (CIDI-SF) and the Patient Health Questionnaire-9 (PHQ9)	145668	N/A	N/A	European	adjusting for age, sex and genotyping platform	72	Yes	Men	summary	1SD					beta	0.205			0.291		0.192				0.37105	-0.310089	1.05219	1.44926	0.733382	2.86391	OR	1.44926	0.733382	2.86391
2023	O'Loughlin 2023	Yes	individual	BMI	Depressive symptoms	China Kadoorie Biobank	CKB	China Kadoorie Biobank	CKB	BMI	Depression	Measured onsite	100377	East Asian	Self-report or clinical disgnosis	100377	3398	96979	East Asian	age, regional principal components, and chip		Yes	Women	Individual	1SD	LogOR			IVW	OR	0.92	0.73	1.17	0.508												OR	0.92	0.73	1.17
2023	O'Loughlin 2023	Yes	individual	BMI	Depressive symptoms	China Kadoorie Biobank	CKB	China Kadoorie Biobank	CKB	BMI	Depression	Measured onsite	100377	East Asian	Self-report or clinical disgnosis	100377	3398	96979	East Asian	age, regional principal components, and chip		Yes	Men	Individual	1SD	LogOR			IVW	OR	0.53	0.35	0.81	0.003												OR	0.53	0.35	0.81
2021	Casanova 2021		summary	Body Mass Index	Current GAD	GIANT (Locke. et al., 2015)	GIANT	UK biobank	UKB	BMI	Anxiety	Measured onsite	339224	European	Composite International Diagnostic Interview Short Form (CIDI-SF) and the Patient Health Questionnaire-9 (PHQ9)	96642	1844	94798	European		72	Yes	Men	summary	1SD	LogOR				OR	0.98	0.28	3.44	0.974												OR	0.98	0.28	3.44
2021	Casanova 2021		Individual	Body Mass Index	GAD	UK biobank	UKB	UK biobank	UKB	BMI	Anxiety	Measured onsite	339224	European	Composite International Diagnostic Interview Short Form (CIDI-SF) and the Patient Health Questionnaire-9 (PHQ9)	82447	6163	76284	European		72	Yes	Men	Individual	1SD	LogOR			two-stage least-squares regression	OR	1.44	0.97	2.15	0.07												OR	1.44	0.97	2.15
2021	Casanova 2021	Yes	summary	Body Mass Index	GAD	GIANT (Locke. et al., 2015)	GIANT	UK biobank	UKB	BMI	Anxiety	Measured onsite	339224	European	Composite International Diagnostic Interview Short Form (CIDI-SF) and the Patient Health Questionnaire-9 (PHQ9)	96658	7218	89440	European		72	Yes	Men	summary	1SD	LogOR				OR	1.04	1.01	1.08	0.0271												OR	1.04	1.01	1.08
2021	Casanova 2021		Individual	Body Mass Index	Current GAD	UK biobank	UKB	UK biobank	UKB	BMI	Anxiety	Measured onsite	339224	European	Composite International Diagnostic Interview Short Form (CIDI-SF) and the Patient Health Questionnaire-9 (PHQ9)	82434	1573	80861	European		72	Yes	Men	Individual	1SD	LogOR			two-stage least-squares regression	OR	2.16	1	4.7	0.05												OR	2.16	1	4.7
2014	Walter 2015a	Yes	Individual	Body Mass Index	Phobic anxiety (continuous)	Nurses' Health Study (NHS) and Health Professionals Follow-up Study (HPFS)	NHS/HPFS	Nurses' Health Study (NHS) and Health Professionals Follow-up Study (HPFS)	NHS/HPFS	BMI	Anxiety	Self-reported	9608	American	Validated subscale (Crown Crisp Experimental Index)	9608	N/A	N/A	American	age and age-squared at the time of anxiety assessment, and the first three genetic eigenvectors	32	Yes	Men	Individual	1 kg/m2	1 point	3.28	1.9	2SLS	beta	0.04	-0.11	0.18	0.623			0.0690526	-0.189895	0.310737	0.124985	-0.343709	0.562434	1.13313	0.709135	1.75494	OR	1.13313	0.709135	1.75494
2021	Casanova 2021	Yes	Individual	Body Mass Index	GAD severity (continuous)	UK biobank	UKB	UK biobank	UKB	BMI	Anxiety	Measured onsite	339224	European	Composite International Diagnostic Interview Short Form (CIDI-SF) and the Patient Health Questionnaire-9 (PHQ9)	123774	N/A	N/A	European		72	Yes	Men	Individual	1SD				two-stage least-squares regression	beta	0.114	-0.104	0.331	0.31						0.20634	-0.18824	0.59911	1.22917	0.828416	1.8205	OR	1.22917	0.828416	1.8205
2019	Hubel 2019		Summary	Body Mass Index	Anorexia nervosa	UK biobank	UKB	GWAS(Watson,2019)	GWAS (Watson)	BMI	Eating disorder	Measured onsite	155961	European	self-report or clininal diagnosis	73050	16991	56059	trans-ancestry	six principal components	79	Yes	Men	Summary	1SD	LogOR			IVW	OR	1.01			0.588		0.02										OR	1.01	0.9708	1.0492
2019	Hubel 2019		Summary	Body fat %	Anorexia nervosa	UK biobank	UKB	GWAS(Watson,2019)	GWAS (Watson)	Body fat percentage	Eating disorder	Measured onsite	155961	European	self-report or clininal diagnosis	73050	16991	56059	trans-ancestry	six principal components	83	Yes	Men	Summary	1SD	LogOR			IVW	OR	1			0.981		0.02										OR	1	0.9608	1.0392
2019	Hubel 2019	Yes, but not enough for analysis	Summary	Fat mass (FM)	Anorexia nervosa	UK biobank	UKB	GWAS(Watson,2019)	GWAS (Watson)	Fat mass	Eating disorder	Measured onsite	155961	European	self-report or clininal diagnosis	73050	16991	56059	trans-ancestry	six principal components	91	Yes	Men	Summary	1SD	LogOR			IVW	OR	1.017			0.128		0.01										OR	1.017	0.9974	1.0366
2019	Hubel 2019		Summary	Body Mass Index	Schizophrenia	UK biobank	UKB	Psychiatric Genomics Consortium (Ripke,2014)	PGC (Ripke)	BMI	Schizophrenia	Measured onsite	155961	European	Clinical diagnoses	77096	33640	43456	trans-ancestry	six principal components	79	Yes	Men	Summary	1SD	LogOR			IVW	OR	1.013			0.371		0.015										OR	1.013	0.9836	1.0424
2019	Hubel 2019		Summary	Body fat %	Schizophrenia	UK biobank	UKB	Psychiatric Genomics Consortium (Ripke,2014)	PGC (Ripke)	Body fat percentage	Schizophrenia	Measured onsite	155961	European	Clinical diagnoses	77096	33640	43456	trans-ancestry	six principal components	85	Yes	Men	Summary	1SD	LogOR			IVW	OR	1.014			0.299		0.013										OR	1.014	0.98852	1.03948
2019	Hubel 2019	Yes, but not enough for analysis	Summary	Fat mass (FM)	Schizophrenia	UK biobank	UKB	Psychiatric Genomics Consortium (Ripke,2014)	PGC (Ripke)	Fat mass	Schizophrenia	Measured onsite	155961	European	Clinical diagnoses	77096	33640	43456	trans-ancestry	six principal components	87	Yes	Men	Summary	1SD	LogOR			IVW	OR	1.014			0.0942		0.009										OR	1.014	0.99636	1.03164
2019	Hubel 2019		Summary	Body Mass Index	Obsessive compulsive disorder	UK biobank	UKB	GWAS(Mattheisen,2015)	GWAS (Mattheisen)	BMI	OCD	Measured onsite	155961	European	clininal diagnosis	9725	2688	7037	trans-ancestry	six principal components	89	Yes	Men	Summary	1SD	LogOR			IVW	OR	0.95			0.285		0.04										OR	0.95	0.8716	1.0284
2019	Hubel 2019		Summary	Body fat %	Obsessive compulsive disorder	UK biobank	UKB	GWAS(Mattheisen,2015)	GWAS (Mattheisen)	Body fat percentage	OCD	Measured onsite	155961	European	clininal diagnosis	9725	2688	7037	trans-ancestry	six principal components	91	Yes	Men	Summary	1SD	LogOR			IVW	OR	0.99			0.794		0.04										OR	0.99	0.9116	1.0684
2019	Hubel 2019	Yes, but not enough for analysis	Summary	Fat mass (FM)	Obsessive compulsive disorder	UK biobank	UKB	GWAS(Mattheisen,2015)	GWAS (Mattheisen)	Fat mass	OCD	Measured onsite	155961	European	clininal diagnosis	9725	2688	7037	trans-ancestry	six principal components	96	Yes	Men	Summary	1SD	LogOR			IVW	OR	0.98			0.351		0.02										OR	0.98	0.9408	1.0192

### Sheet: Sensitivity analyses
Year	Authors	For meta-analysis	Category	MR design (i.e. Individual or Summary)	Exposure Category	Exposure	Outcome Category	Outcome	Exposure database_long	Exposure source	Outcome source_long	Outcome source	Exposure measurement	Exposure sample size	Exposure population ancestry (Asian, European, or trans-ancestry, etc.)	Outcome measurement	Outcome sample size	Cases	Controls	Outcome population ancestry (Asian, European, or trans-ancestry, etc.)	Adjustment factors used (e.g. whether age, sex, genetic principal components and other factors were used)	Number of genetic instruments	R-squared,%	LD (linkage disequilibrium)	F statistic	Exposure unit(e.g. 1SD, unit)	Outcome unit(e.g. 1SD, unit)	Exposure (SD values)	Outcome (SD values)	Main analysis method(e.g.IVW)	Main analysis metric(e.g.OR)	Main analysis effect size	Main analysis CI lower	Main analysis CI upper	Main analysis p-value	Cochran’s Q test	Standard error	beta to the correct units (estimate)	Transform beta to the correct units lower	Transform beta to the correct units upper	Chinn's method(estimate)	Chinn's method(95%CI L)	Chinn's method(95%CI U)	Antilog(estimate)	Antilog(95%CI L)	Antilog(95%CI U)	Main analysis metric_final	Main analysis effect size_final	Main analysis CI lower_final	Main analysis CI upper_final	MR Egger intercept value	MR Egger intercept P-value	MR Egger slope metric(e.g.OR)	MR Egger slope effect size	MR Egger slope CI lower	MR Egger slope CI upper	MR Egger p-value	Weighted median metric(e.g.OR)	Weighted median effect size	Weighted median CI lower	Weighted median CI upper	Weighted median p-value
2020	Amin 2020	Yes	Adiposity	Individual	Body Mass Index	BMI	Depression	Depression	Health and retirement study	HRS	Health and retirement study	HRS	Self-reported or measured	8867	Mostly European	CES-D (item) (Self reported) (scores ≥ 4/8 classified as depression)	9738	1169	8569	European	age, age squared, gender, mother’s education and the first 10 ancestry-specific principal components of the genetic data	32	0.0145			1 kg/m2	LogOR	5.51		instrumental variable analyses	beta	0.007			p≤0.01		0.003	See separate sheet, converting OLS risk difference									OR	1.3613	1.04962	1.81807
2020	Amin 2020	Yes	Adiposity	Individual	Body Mass Index	BMI	Depression	Depression	The national longitudinal studsy of adolescent health (Add health)	Add health	The national longitudinal studsy of adolescent health (Add health)	Add health	Self-reported or measured	4928	Mostly European	CES-D (Self reported) (scores ≥ 4/8 classified as depression)	4928	739	4189	European	age, age squared, gender, birth order, mother’s education, picture vocabulary score and the first 20 ancestry-specific principal components of the genetic data	32	0.0145			1 kg/m2	LogOR	7.14		instrumental variable analyses	beta	0.003			p>0.1		0.003	See separate sheet, converting OLS risk difference									OR	1.18411	0.850311	1.69163
2011	Kivimaki 2011	Yes	Adiposity	Summary	Body Mass Index	BMI	Depression	Common mental disorders (yes/no)	Whitehall II (men only)	Whitehall II	Whitehall II (men only)	Whitehall II	Measured onsite	2827	Mostly European	self-administered 30-item General Health Questionnaire (GHQ) (no [scoring 0-4] or yes [scoring 5+])	2981	1429	1552	Mostly European	for age, marital status, socioeconomic position, chronic illness, coronary heart disease, diabetes, use of antidepressants, alcohol intake, physical activity, and smoking.	1 (FTO only)				1 kg/m2	1 unit	3.49	1.13	instrumental-variable regression	beta	0.14	0.023	0.256	0.02		0.0594388	0.691823	0.113657	1.26505	1.2522	0.205719	2.28974	3.49803	1.22841	9.87234	OR	2.18721	1.13721	4.18324
2022	Martin 2022	Yes	Adiposity	Summary	Body fat %	Body fat %	Depression	Depression	UK Biobank (Martin, 2021)	UKB	FinnGen	FinnGen	Measured onsite	442278	European	hospital discharge register and/or causes of death register	174405	17794	156611	Mostly European		696				1SD	LogOR			IVW	OR	1.14	1.03	1.26	0.009	814.82 (P=1.E-05)											OR	1.14	1.03	1.26	0	0.16	OR	0.88	0.67	1.16	0.377	OR	1.08	0.86	1.34	0.511
2021	Pistis 2021	Yes	Adiposity	Summary	Body Mass Index	BMI	Depression	Major depression without atypical depression	GWAS(Yengo. et al., 2018)	GIANT+UKB	CoLaus|PsyCoLaus combined NESDA | NTR	C|P|N|N	Self-reported or measured	681275	European	Diagnostic Interview	6924	2078	4846	European	year of birth, gender, and the first five ancestry-informative genetic principal components	593	0.05		30.74	1SD	LogOR			IVW	beta	0.04			0.731		0.12							1.04081	0.82267	1.31679	OR	1.04081	0.82267	1.31679	-9e-05	0.987	beta	0.045	0.329		0.891	beta	-0.07	0.19		0.725
2011	Lawlor 2011	Yes	Adiposity	Summary	Body Mass Index	BMI	Depression	Using antidepressants	Copenhagen General Population Study	CGPS	Copenhagen General Population Study	CGPS	Measured onsite	53221	Mostly European	Self-report	52536	2237	50299	Mostly European	age and sex	2, FTO & MC4R			55	1SD	LogOR			control function estimator	OR	0.55	0.31	0.98	0.033												OR	0.55	0.31	0.98
2014	Hung 2014	Yes	Adiposity	Individual	Body Mass Index	BMI	Depression	Major Depression	Speliotes et al	Speliotes, 2010	RADIANT study	RADIANT	Self-reported or measured	3223	White European	Clinial diagnosis (the Schedules for Clinical Assessment in Neuropsychiatry[SCAN])	3222	2430	792	White European	first five principal components of ancestry	32	0.0127		33.26	1 kg/m2	LogOR	5.5		IV probit regression	beta	-0.02	-0.11	0.07	0.62		0.0459184	-0.176	-0.968	0.616				0.838618	0.379842	1.85151	OR	0.838618	0.379842	1.85151
2023	Chen 2023	Yes	Adiposity	Summary	Body Mass Index	BMI	Depression	Major depression	GIANT (Pulit. et al., 2019)	GIANT+UKB	Psychiatric Genomics Consortium (Howard, 2019)	PGC (Howard)	Self-reported or measured	806834	European	Clinical diagnosis	807553	246363	561190	Mostly European		395			10 above	1SD	LogOR			IVW	OR	1.12	1.08	1.15	8.179e-12	426.26											OR	1.12	1.08	1.15			OR	1.14	1.04	1.24	0.00439669	OR	1.12	1.06	1.18	1.88426e-05
2024	Meng 2024	Yes	Adiposity	Summary	Body Mass Index	BMI	Depression	Depression	GIANT (Turcot. et al., 2018)	GIANT (Turcot)	African ancestry Summary statistics	African Summary data	Self-reported or measured	27610	African	Self-report or clinical disgnosis	198497	36818	161679	African	age, sex, principal components and other relevant study-level covariates	31				1SD	LogOR			IVW	beta	0.013437	-0.0341228	0.0609968	0.579747									1.01353	0.966453	1.0629	OR	1.01353	0.966453	1.0629	-0.00177715	0.804177	beta	0.0228898	-0.065526	0.111306	0.615697	beta	-0.0062746	-0.0779298	0.0653806	0.863728
2024	Meng 2024	Yes	Adiposity	Summary	Body Mass Index	BMI	Depression	Depression	GIANT (Turcot. et al., 2018)	GIANT (Turcot)	East Asian Summary statistics	East Asian Summary data	Self-reported or measured	8839	East Asian	Self-report or clinical disgnosis	382936	21980	360956	East Asian	age, sex, principal components and other relevant study-level covariates	12				1SD	LogOR			IVW	beta	0.0119806	-0.04661	0.0705712	0.688581									1.01205	0.95446	1.07312	OR	1.01205	0.95446	1.07312	-0.0076976	0.626297	beta	0.0516501	-0.113845	0.217145	0.554384	beta	0.0450742	-0.0315897	0.121738	0.249167
2024	Meng 2024	Yes	Adiposity	Summary	Body Mass Index	BMI	Depression	Depression	UK Biobank	UKB	GWAS(Meng 2024)	GWAS(Meng)	Measured onsite	449889	European	Self-report or clinical disgnosis	829616	258364	571252	European	age, sex, principal components and other relevant study-level covariates	339				1SD	LogOR			IVW	beta	0.13829	0.0967379	0.179841	6.8843e-11									1.14831	1.10157	1.19703	OR	1.14831	1.10157	1.19703	0.000616833	0.636922	beta	0.11512	0.0103825	0.219858	0.0319257	beta	0.121681	0.0668122	0.17655	1.38245e-05
2024	Meng 2024	Yes	Adiposity	Summary	Body Mass Index	BMI	Depression	Depression	GIANT (Turcot. et al., 2018)	GIANT (Turcot)	Hispanic/Latin American ancestry Summary statistics	Hispanic/Latin American Summary data	Self-reported or measured	10772	Hispanic/Latin American	Self-report or clinical disgnosis	377959	25013	352946	Hispanic/Latin American	age, sex, principal components and other relevant study-level covariates	18				1SD	LogOR			IVW	beta	-0.0167711	-0.0444273	0.010885	0.234607									0.983369	0.956545	1.01094	OR	0.983369	0.956545	1.01094	-0.00101146	0.919121	beta	-0.0142569	-0.0694567	0.0409429	0.619603	beta	-0.022179	-0.0606338	0.0162759	0.258292
2024	Meng 2024	Yes	Adiposity	Summary	Body Mass Index	BMI	Depression	Depression	GIANT (Turcot. et al., 2018)	GIANT (Turcot)	South Asian ancestry Summary statistics	South Asian Summary data	Self-reported or measured	29398	South Asian	Self-report or clinical disgnosis	31681	4505	27176	South Asian	age, sex, principal components and other relevant study-level covariates	10				1SD	LogOR			IVW	beta	-0.136563	-0.453897	0.180772	0.398965									0.872352	0.635148	1.19814	OR	0.872352	0.635148	1.19814	0.0355904	0.463398	beta	-0.647125	-1.94738	0.653127	0.374125	beta	-0.18138	-0.605193	0.242433	0.401568
2023	O'Loughlin 2023	Yes	Adiposity	Individual	Body Mass Index	BMI	Depression	Major Depression	China Kadoorie Biobank	CKB	China Kadoorie Biobank	CKB	Measured onsite	100377	East Asian	Self-report or clinical disgnosis	100377	3398	96979	East Asian	age, regional principal components, and chip					1SD	LogOR			IVW	OR	0.75	0.49	1.16	0.202												OR	0.75	0.49	1.16
